# Single-cell RNA-sequencing reveals predictive features of response to pembrolizumab in Sézary syndrome

**DOI:** 10.1101/2022.03.29.22272994

**Authors:** Tianying Su, Nirasha Ramchurren, Steven P. Fling, Youn H. Kim, Michael S. Khodadoust

## Abstract

The PD-1 inhibitor pembrolizumab is effective in treating Sézary syndrome, a leukemic variant of cutaneous T-cell lymphoma. Our purpose was to investigate the effects of pembrolizumab on healthy and malignant T cells in Sézary syndrome and to discover characteristics that predict pembrolizumab response. Samples were analyzed before and after 3 weeks of pembrolizumab treatment by single-cell RNA-sequencing of 118,961 peripheral blood T cells isolated from six Sézary syndrome patients. T-cell receptor clonotyping, bulk RNA-seq signatures, and whole exome data were integrated to classify malignant T-cells and their underlying subclonal heterogeneity. We found that responses to pembrolizumab were associated with lower *KIR3DL2* expression within Sézary T cells. Pembrolizumab modulated Sézary cell gene expression of T-cell activation associated genes. The CD8 effector populations included clonally expanded populations with a strong cytotoxic profile. Expansions of CD8 terminal effector and CD8 effector memory T-cell populations were observed in responding patients after treatment. We observed intrapatient Sézary cell heterogeneity including subclonal segregation of a coding mutation and copy number variation. Our study reveals differential effects of pembrolizumab in both malignant and healthy T cells. These data support further study of *KIR3DL2* expression and CD8 immune populations as predictive biomarkers of pembrolizumab response in Sézary syndrome.

## Supplementary Table S3 for "Single-cell RNA-sequencing reveals predictive features of response to pembrolizumab in Sézary syndrome"

### Sheet: Pt1 Pre to C02
Gene	Pt1 avg loge(FC)	Pt2 avg loge(FC)	Pt3 avg loge(FC)	Pt4 avg loge(FC)	Pt5 avg loge(FC)	Pt6 avg loge(FC)	Pt1 p val adj	Pt2 p val adj	Pt3 p val adj	Pt4 p val adj	Pt5 p val adj	Pt6 p val adj			Pro-proliferation, anti-exhaustion, anti-apoptosis
MT-ATP8	1.32023	NA	NA	-0.431773	0.453287	NA	0	NA	NA	7.00307e-98	1.56258e-50	NA			Anti-proliferation, pro-exhaustion/anergy, pro-apoptosis
KLF2	1.11284	NA	NA	0.471004	NA	0.259426	2.67912e-178	NA	NA	2.35436e-54	NA	5.95499e-98			TCR signaling
CXCR4	1.05045	0.290636	NA	NA	NA	NA	1.16325e-115	3.04602e-19	NA	NA	NA	NA			Cell migration
TXNIP	0.994043	-0.447717	0.322841	NA	NA	NA	2.63008e-116	1.83302e-48	5.12769e-13	NA	NA	NA			T-cell differentiation/development, subtype marker
RPS20	0.954023	NA	NA	NA	NA	NA	2.58173e-167	NA	NA	NA	NA	NA			Endoplasmic reticulum stress response
RPL13A	0.862807	NA	NA	NA	NA	NA	2.73358e-280	NA	NA	NA	NA	NA			Membrane/vesicle trafficking
UBC	0.808116	-0.459104	0.254202	NA	NA	NA	1.85778e-255	7.80737e-182	5.54038e-49	NA	NA	NA			Immune infiltration
NR4A2	0.799919	-0.51046	NA	NA	NA	NA	1.00669e-45	4.76118e-41	NA	NA	NA	NA
MT-ND5	0.740543	NA	NA	NA	NA	NA	4.68462e-133	NA	NA	NA	NA	NA
PTPRCAP	0.738463	NA	NA	NA	0.671265	NA	1.48437e-122	NA	NA	NA	2.27875e-79	NA
GPR183	0.724602	NA	NA	-0.531204	NA	NA	1.82499e-52	NA	NA	1.04513e-40	NA	NA
SRGN	0.723377	NA	NA	NA	-0.288759	NA	2.78255e-125	NA	NA	NA	4.28775e-23	NA
RGS1	0.622462	NA	NA	NA	NA	NA	4.23677e-34	NA	NA	NA	NA	NA
RPS29	0.620289	NA	NA	NA	1.08967	NA	1.4389e-243	NA	NA	NA	0	NA
FUS	0.595093	-0.368658	NA	NA	-0.533151	NA	1.12259e-76	2.55131e-48	NA	NA	1.40365e-47	NA
HSPA5	0.593246	NA	0.258249	NA	NA	NA	1.65202e-39	NA	1.50631e-09	NA	NA	NA
RPS10-NUDT3	0.589906	NA	NA	NA	0.507713	NA	7.00622e-81	NA	NA	NA	1.42429e-62	NA
SNX9	0.558884	NA	NA	NA	NA	NA	2.10652e-32	NA	NA	NA	NA	NA
MATR3.1	0.532364	NA	NA	NA	NA	NA	1.29192e-37	NA	NA	NA	NA	NA
LTB	0.531061	-0.273067	NA	NA	NA	NA	6.00475e-19	7.62328e-14	NA	NA	NA	NA
MT2A	0.471073	-0.331716	NA	-0.622083	NA	NA	1.20996e-23	1.43456e-07	NA	1.61475e-20	NA	NA
AKAP13	0.468871	NA	NA	NA	NA	NA	2.03149e-34	NA	NA	NA	NA	NA
DDIT4	0.463705	-0.25689	NA	-0.379237	NA	NA	5.48363e-32	3.61981e-16	NA	1.44022e-15	NA	NA
CD69	0.463502	-0.511804	NA	NA	-0.710577	NA	3.61978e-28	1.07583e-63	NA	NA	1.64537e-90	NA
MT-ND2	0.4623	NA	NA	NA	NA	NA	1.10356e-46	NA	NA	NA	NA	NA
IL7R	0.458892	NA	-0.396944	NA	NA	NA	1.11171e-25	NA	1.96906e-23	NA	NA	NA
CREM	0.449573	0.41224	NA	NA	NA	NA	3.133e-23	5.42689e-42	NA	NA	NA	NA
MALAT1	0.447795	-0.273868	NA	NA	NA	NA	2.84468e-66	2.31758e-40	NA	NA	NA	NA
HSP90AB1	0.439765	-0.308818	0.271174	-0.326102	-0.304489	NA	4.92099e-33	1.00466e-37	6.22491e-19	2.33942e-27	8.06273e-26	NA
SOCS1	0.431076	NA	0.352151	-0.40848	-0.547005	NA	3.31131e-20	NA	9.98166e-18	1.32721e-23	8.24372e-41	NA
JUND	0.424552	NA	NA	NA	NA	NA	2.79983e-10	NA	NA	NA	NA	NA
NSMCE3	0.42433	NA	NA	NA	NA	NA	8.94298e-20	NA	NA	NA	NA	NA
DUSP4	0.423304	NA	NA	NA	NA	-0.268252	3.51731e-27	NA	NA	NA	NA	2.83067e-79
BZW1	0.416495	NA	NA	NA	NA	NA	1.1252e-25	NA	NA	NA	NA	NA
SMAP2	0.408511	0.681627	NA	NA	NA	NA	1.06128e-16	5.65598e-122	NA	NA	NA	NA
ETS1	0.407492	NA	NA	NA	0.266929	NA	8.19929e-14	NA	NA	NA	6.78085e-09	NA
DUSP5	0.40291	0.509411	NA	NA	NA	NA	6.56603e-17	3.07552e-50	NA	NA	NA	NA
CNOT1	0.402457	NA	NA	NA	0.426269	NA	1.2184e-14	NA	NA	NA	4.68786e-34	NA
IL2RG	0.397904	NA	NA	NA	-0.310569	NA	1.24301e-21	NA	NA	NA	8.5546e-17	NA
RPS17	0.397569	NA	NA	NA	NA	NA	2.99072e-30	NA	NA	NA	NA	NA
SLC3A2	0.396748	NA	NA	NA	NA	NA	9.96156e-17	NA	NA	NA	NA	NA
ZFP36	0.395737	-0.256153	NA	-0.405469	-0.593489	NA	5.48466e-32	5.24178e-17	NA	3.21371e-43	1.21687e-73	NA
IL32	0.388454	-0.365177	-0.360917	NA	-0.286024	NA	5.92669e-35	1.1833e-35	2.09966e-19	NA	1.96156e-14	NA
RPL7	0.386779	NA	NA	NA	NA	NA	1.04334e-61	NA	NA	NA	NA	NA
PRDM1	0.38325	NA	NA	NA	NA	NA	3.16781e-17	NA	NA	NA	NA	NA
RASA2	0.381629	-0.295239	NA	NA	-0.43834	NA	2.6472e-16	9.57763e-23	NA	NA	7.28885e-33	NA
ZFP36L2	0.378362	NA	0.258663	NA	NA	NA	5.23804e-39	NA	1.16943e-28	NA	NA	NA
ZNF331	0.375766	NA	NA	NA	NA	NA	6.66893e-10	NA	NA	NA	NA	NA
HLA-A	0.373495	NA	NA	NA	-0.349261	NA	2.32678e-101	NA	NA	NA	4.04183e-62	NA
RBM23	0.369013	NA	NA	NA	NA	NA	4.17669e-15	NA	NA	NA	NA	NA
IFITM1	0.366292	NA	NA	-0.256103	NA	NA	5.24471e-49	NA	NA	8.36169e-31	NA	NA
TSC22D3	0.36486	NA	NA	0.25732	NA	NA	3.3921e-28	NA	NA	3.54235e-36	NA	NA
CRYBG1	0.361006	NA	NA	-0.354597	NA	NA	8.35683e-11	NA	NA	9.75018e-17	NA	NA
RASA3	0.353076	NA	NA	NA	NA	NA	7.21107e-14	NA	NA	NA	NA	NA
SPOCK2	0.351818	0.321298	NA	NA	NA	NA	1.04519e-17	2.56847e-40	NA	NA	NA	NA
RGS2	0.349169	NA	NA	NA	NA	NA	8.19055e-14	NA	NA	NA	NA	NA
SYAP1	0.345802	0.338389	NA	NA	0.333103	NA	1.86557e-12	6.0846e-34	NA	NA	1.18052e-15	NA
HNRNPL	0.345213	NA	NA	NA	NA	NA	1.23519e-11	NA	NA	NA	NA	NA
LAPTM4A	0.343307	NA	NA	NA	-0.37463	NA	7.7382e-11	NA	NA	NA	2.19765e-20	NA
SNHG9	0.337688	-0.35398	NA	-0.315441	0.442139	NA	4.1842e-11	3.15901e-39	NA	2.50855e-23	2.68771e-31	NA
SRPRA	0.336255	NA	NA	NA	NA	NA	1.84698e-08	NA	NA	NA	NA	NA
RAB8B	0.334204	NA	NA	NA	-0.299298	NA	4.75611e-11	NA	NA	NA	6.8616e-14	NA
CWF19L2	0.332348	NA	NA	NA	NA	NA	7.65255e-11	NA	NA	NA	NA	NA
TRA2B	0.331643	NA	NA	NA	0.287071	NA	9.83755e-18	NA	NA	NA	1.37187e-10	NA
RPL38	0.331049	NA	NA	NA	0.305483	NA	2.48811e-56	NA	NA	NA	8.7462e-40	NA
HERPUD1	0.330826	NA	0.351526	NA	NA	NA	6.89763e-05	NA	7.14268e-18	NA	NA	NA
RNF19A	0.330352	NA	NA	NA	-0.294511	NA	2.43778e-18	NA	NA	NA	6.31118e-14	NA
PLK2	0.330293	NA	NA	NA	NA	NA	0.0403858	NA	NA	NA	NA	NA
EML4	0.32709	NA	NA	NA	NA	NA	2.1439e-10	NA	NA	NA	NA	NA
HLA-B	0.324895	NA	NA	NA	NA	NA	1.81867e-80	NA	NA	NA	NA	NA
GSPT1	0.324677	NA	NA	NA	NA	NA	4.49283e-09	NA	NA	NA	NA	NA
MAF	0.323788	0.29741	NA	NA	NA	NA	0.000972231	5.67074e-18	NA	NA	NA	NA
MIR4435-2HG	0.321378	NA	NA	NA	NA	NA	7.09917e-05	NA	NA	NA	NA	NA
CEBPZ	0.320736	NA	NA	NA	NA	NA	1.71515e-07	NA	NA	NA	NA	NA
CSRNP1	0.320231	-0.416333	NA	NA	NA	NA	1.14542e-06	9.22869e-49	NA	NA	NA	NA
RHBDD2	0.319394	0.345475	NA	NA	NA	NA	4.00369e-14	1.25095e-52	NA	NA	NA	NA
SFPQ	0.313799	NA	NA	NA	-0.264028	NA	3.35536e-14	NA	NA	NA	7.27504e-10	NA
BCL11B	0.313301	NA	NA	NA	NA	NA	3.56025e-05	NA	NA	NA	NA	NA
SAMSN1	0.311201	-0.272777	NA	NA	NA	NA	4.13998e-07	1.10349e-21	NA	NA	NA	NA
CBWD1	0.310069	NA	NA	NA	NA	NA	3.10131e-13	NA	NA	NA	NA	NA
MT-ND4L	0.309769	NA	NA	NA	NA	NA	2.02487e-36	NA	NA	NA	NA	NA
TNFAIP3	0.306663	-0.331751	NA	NA	NA	NA	9.75917e-05	3.12912e-22	NA	NA	NA	NA
PET100	0.304537	NA	NA	NA	0.466709	NA	6.71844e-12	NA	NA	NA	1.51518e-40	NA
RANBP2	0.303755	NA	NA	NA	-0.359316	NA	3.03302e-05	NA	NA	NA	2.68919e-18	NA
PBX4	0.303119	0.448647	0.27021	NA	0.30586	NA	1.73764e-07	1.44784e-55	9.18768e-11	NA	2.10069e-09	NA
AC079781.5	0.302288	NA	NA	NA	NA	NA	4.09905e-09	NA	NA	NA	NA	NA
ANKRD11	0.301555	NA	NA	NA	NA	NA	1.53841e-07	NA	NA	NA	NA	NA
GNG2	0.299807	NA	NA	NA	-0.36797	NA	0.00185354	NA	NA	NA	6.35922e-21	NA
SELENOK	0.29856	NA	NA	NA	-0.25088	NA	4.66047e-14	NA	NA	NA	9.29238e-11	NA
CDC42	0.297877	NA	NA	NA	-0.378204	NA	6.48412e-19	NA	NA	NA	3.04993e-35	NA
DDX21	0.296345	-0.381058	NA	-0.431708	NA	NA	3.99661e-12	1.26113e-38	NA	7.21593e-30	NA	NA
SAT1	0.295099	0.29139	0.461366	NA	NA	NA	0.00145698	0.0100041	1.13396e-16	NA	NA	NA
CD48	0.29238	NA	NA	NA	-0.28284	NA	3.92636e-07	NA	NA	NA	9.05896e-17	NA
SYNE2	0.291556	NA	NA	-0.287616	-0.434166	NA	0.00787895	NA	NA	1.18247e-05	3.26319e-24	NA
NAMPT	0.291024	NA	NA	-0.440897	-0.398658	NA	0.000133724	NA	NA	1.49707e-27	4.43909e-23	NA
NOP58	0.281675	NA	NA	-0.297141	-0.287212	NA	0.00147954	NA	NA	1.4255e-17	1.12822e-12	NA
VPS26A	0.28123	NA	NA	NA	NA	NA	5.58858e-05	NA	NA	NA	NA	NA
MAP3K8	0.279733	NA	NA	NA	NA	NA	0.0074264	NA	NA	NA	NA	NA
DBF4	0.277545	NA	NA	NA	NA	NA	1.69397e-08	NA	NA	NA	NA	NA
SNHG8	0.276679	NA	NA	NA	0.45052	NA	4.55178e-08	NA	NA	NA	1.85536e-49	NA
TENT5C	0.275519	NA	NA	NA	NA	NA	0.000106181	NA	NA	NA	NA	NA
PTP4A2	0.275144	0.511778	NA	NA	NA	NA	8.59509e-07	5.38369e-84	NA	NA	NA	NA
COX17	0.275108	NA	NA	NA	NA	NA	2.45982e-05	NA	NA	NA	NA	NA
PGK1	0.271723	0.347388	NA	NA	NA	NA	1.18583e-06	1.00019e-41	NA	NA	NA	NA
ZNF207	0.271001	NA	NA	NA	-0.261982	NA	0.000686061	NA	NA	NA	3.92207e-10	NA
HSP90AA1	0.270773	-0.432129	NA	-0.269802	NA	NA	3.87688e-23	3.9772e-106	NA	2.61512e-26	NA	NA
MAP2K4	0.269659	NA	NA	NA	NA	NA	3.67369e-11	NA	NA	NA	NA	NA
C9orf78	0.269183	NA	NA	NA	NA	NA	6.52338e-07	NA	NA	NA	NA	NA
ITM2A	0.268631	NA	NA	NA	-0.253884	NA	1.07418e-12	NA	NA	NA	5.18687e-14	NA
XRCC6	0.268163	NA	NA	NA	NA	NA	0.000108986	NA	NA	NA	NA	NA
SNHG15	0.267507	-0.28388	0.379237	-0.456566	-0.403548	NA	9.45002e-11	1.84329e-25	6.95485e-25	3.78763e-38	3.97308e-38	NA
RPL37A	0.265201	NA	NA	NA	NA	NA	9.20279e-52	NA	NA	NA	NA	NA
TMBIM6	0.263599	NA	NA	NA	NA	NA	4.57341e-08	NA	NA	NA	NA	NA
ANKRD12	0.263168	0.392583	NA	NA	NA	NA	1.39707e-05	1.07585e-65	NA	NA	NA	NA
IL4R	0.262391	NA	NA	NA	NA	NA	0.0048991	NA	NA	NA	NA	NA
NDUFA3	0.261817	NA	NA	NA	NA	NA	0.000134964	NA	NA	NA	NA	NA
RNMT	0.26141	NA	NA	NA	-0.31456	NA	1.43334e-05	NA	NA	NA	2.39745e-16	NA
STAG2	0.257399	NA	NA	NA	NA	NA	3.50106e-05	NA	NA	NA	NA	NA
SEC62	0.257206	NA	NA	NA	NA	NA	0.0100655	NA	NA	NA	NA	NA
EIF3J	0.257158	NA	NA	NA	NA	NA	5.48538e-05	NA	NA	NA	NA	NA
LEPROTL1	0.257007	NA	NA	NA	NA	NA	1.21679e-06	NA	NA	NA	NA	NA
PPIB	0.255766	NA	NA	NA	NA	NA	6.93848e-14	NA	NA	NA	NA	NA
TNFRSF18	0.254322	NA	NA	NA	NA	NA	0.0127272	NA	NA	NA	NA	NA
RAB22A	0.254098	NA	NA	NA	NA	NA	1.35264e-05	NA	NA	NA	NA	NA
DDX24	0.253042	NA	NA	NA	NA	NA	4.25179e-06	NA	NA	NA	NA	NA
SLC2A3	0.252049	-0.726838	NA	NA	-0.597465	NA	0.00399418	2.20713e-174	NA	NA	1.76076e-61	NA
SERINC1	0.250498	NA	NA	NA	-0.261255	NA	0.00526084	NA	NA	NA	7.10265e-08	NA
HNRNPA3	0.250443	NA	NA	NA	NA	NA	0.00106235	NA	NA	NA	NA	NA
LTBP4	-0.252539	NA	NA	NA	NA	NA	5.48168e-17	NA	NA	NA	NA	NA
MCL1	-0.252541	NA	NA	NA	-0.30364	0.298358	3.21167e-18	NA	NA	NA	5.21153e-13	1.40306e-61
TAGLN2	-0.252686	-0.441374	NA	NA	-0.353439	NA	4.87852e-15	9.16317e-48	NA	NA	3.78035e-22	NA
ANXA6	-0.254474	NA	NA	NA	NA	NA	7.1777e-12	NA	NA	NA	NA	NA
ODC1	-0.254871	NA	NA	NA	NA	NA	9.10704e-10	NA	NA	NA	NA	NA
RAB37	-0.255936	-0.324079	NA	NA	NA	NA	2.20927e-16	1.1616e-43	NA	NA	NA	NA
ARPC2	-0.2568	NA	NA	NA	NA	NA	3.51337e-23	NA	NA	NA	NA	NA
FOS	-0.257803	-0.714852	NA	NA	-0.645032	0.373972	2.6226e-18	9.3679e-80	NA	NA	1.05645e-64	1.00548e-109
CCNI	-0.25867	NA	NA	NA	NA	NA	4.99535e-26	NA	NA	NA	NA	NA
TCF7	-0.258801	NA	-0.42303	NA	NA	NA	1.05722e-17	NA	1.0994e-25	NA	NA	NA
VIM	-0.259579	NA	NA	NA	NA	NA	3.4822e-35	NA	NA	NA	NA	NA
LAPTM5	-0.263289	NA	NA	NA	NA	NA	8.94365e-17	NA	NA	NA	NA	NA
EIF3F	-0.263482	NA	NA	NA	NA	NA	6.27411e-25	NA	NA	NA	NA	NA
FYB1	-0.265959	-0.317906	-0.414495	0.250546	NA	NA	1.07202e-17	2.49117e-20	1.25967e-25	1.22281e-16	NA	NA
TRABD	-0.266879	NA	-0.318993	NA	0.264972	NA	2.89381e-19	NA	2.02571e-17	NA	3.79999e-09	NA
COA6-AS1	-0.268898	NA	NA	NA	NA	NA	1.45619e-24	NA	NA	NA	NA	NA
CNN2	-0.269654	NA	NA	NA	NA	NA	1.28941e-16	NA	NA	NA	NA	NA
LINC-PINT	-0.273394	NA	NA	-0.261556	NA	NA	4.62714e-20	NA	NA	2.2232e-06	NA	NA
LEF1	-0.275681	NA	NA	NA	NA	NA	4.30444e-19	NA	NA	NA	NA	NA
AL133415.1	-0.27574	NA	NA	NA	NA	NA	1.05656e-36	NA	NA	NA	NA	NA
CAPZB	-0.275981	NA	NA	NA	NA	NA	2.10395e-17	NA	NA	NA	NA	NA
DDX39A	-0.277596	NA	NA	NA	NA	NA	1.11927e-20	NA	NA	NA	NA	NA
LSP1	-0.277611	-0.392818	-0.316161	NA	-0.430941	NA	5.30162e-16	7.82475e-46	1.02037e-16	NA	1.75285e-29	NA
TLE5	-0.278214	-0.413737	NA	NA	NA	NA	1.98985e-30	1.42561e-76	NA	NA	NA	NA
PPP1CA	-0.278489	NA	NA	NA	NA	NA	3.56461e-13	NA	NA	NA	NA	NA
PSMB9	-0.279879	NA	NA	NA	NA	NA	3.42625e-19	NA	NA	NA	NA	NA
RAPGEF6	-0.28062	NA	NA	-0.471342	-0.306625	NA	4.00977e-23	NA	NA	1.01241e-31	3.50759e-13	NA
SLC25A5	-0.281582	NA	NA	NA	NA	NA	3.66586e-17	NA	NA	NA	NA	NA
MTRNR2L8	-0.283815	NA	NA	NA	NA	NA	4.3287e-32	NA	NA	NA	NA	NA
RNF166	-0.287895	NA	NA	NA	NA	NA	1.02755e-20	NA	NA	NA	NA	NA
NLRC5	-0.288487	NA	NA	NA	NA	NA	1.53038e-24	NA	NA	NA	NA	NA
LIME1	-0.289374	NA	NA	NA	-0.26303	NA	3.19214e-27	NA	NA	NA	1.42257e-13	NA
HLA-DRA	-0.290106	NA	NA	NA	NA	NA	8.10441e-27	NA	NA	NA	NA	NA
EEF2	-0.290934	NA	NA	NA	NA	NA	1.91467e-43	NA	NA	NA	NA	NA
TRBC1	-0.291481	NA	NA	NA	NA	NA	1.10219e-29	NA	NA	NA	NA	NA
CALM3	-0.291978	NA	NA	NA	NA	NA	3.08768e-18	NA	NA	NA	NA	NA
GAPDH	-0.295377	NA	NA	NA	NA	NA	1.79658e-37	NA	NA	NA	NA	NA
PIM3	-0.295389	-0.261431	NA	NA	-0.270605	NA	2.20565e-18	1.58389e-15	NA	NA	6.70586e-10	NA
ATP5MC2	-0.296067	NA	NA	NA	NA	NA	1.05454e-24	NA	NA	NA	NA	NA
HLA-DPA1	-0.300782	NA	NA	NA	NA	NA	6.05321e-15	NA	NA	NA	NA	NA
SLC9A3R1	-0.304805	NA	NA	NA	NA	NA	2.74544e-20	NA	NA	NA	NA	NA
MICAL1	-0.305068	NA	NA	NA	NA	NA	8.01519e-23	NA	NA	NA	NA	NA
ZYX	-0.30852	NA	NA	NA	NA	NA	5.12759e-20	NA	NA	NA	NA	NA
TYMP	-0.315885	NA	NA	NA	NA	NA	3.21339e-28	NA	NA	NA	NA	NA
HLA-DRB5	-0.32031	NA	NA	NA	NA	NA	1.9302e-31	NA	NA	NA	NA	NA
LAT	-0.321731	0.259935	NA	NA	NA	NA	8.67749e-29	2.06622e-15	NA	NA	NA	NA
ARHGAP4	-0.324259	-0.3368	NA	NA	NA	NA	8.82298e-28	2.9559e-39	NA	NA	NA	NA
HLA-DPB1	-0.330052	NA	NA	NA	NA	NA	7.893e-20	NA	NA	NA	NA	NA
GPSM3	-0.330811	NA	NA	NA	NA	NA	3.76049e-27	NA	NA	NA	NA	NA
PCBP1	-0.332691	NA	NA	NA	NA	NA	1.13432e-32	NA	NA	NA	NA	NA
WDR86-AS1	-0.335609	NA	NA	NA	NA	NA	1.84841e-27	NA	NA	NA	NA	NA
ZAP70	-0.337481	NA	NA	NA	NA	NA	9.50444e-30	NA	NA	NA	NA	NA
PIM1	-0.339073	NA	NA	-0.585347	-0.437358	0.250472	1.02202e-19	NA	NA	1.26639e-49	6.99244e-29	4.7745e-37
CAPN2	-0.339924	NA	NA	NA	NA	NA	2.94443e-30	NA	NA	NA	NA	NA
PTPRN2	-0.346252	NA	NA	NA	NA	NA	6.01607e-28	NA	NA	NA	NA	NA
PSPH	-0.346326	NA	NA	NA	NA	NA	1.75589e-51	NA	NA	NA	NA	NA
ARPC1B	-0.349214	-0.444024	-0.262822	NA	NA	NA	1.16127e-23	1.10505e-51	8.65816e-10	NA	NA	NA
SYTL1	-0.349737	NA	NA	NA	NA	NA	1.66078e-29	NA	NA	NA	NA	NA
CDKN2D	-0.351079	-0.324157	NA	NA	NA	NA	7.38509e-35	1.6735e-23	NA	NA	NA	NA
PPDPF	-0.354998	NA	NA	NA	NA	NA	1.94588e-65	NA	NA	NA	NA	NA
MRPL23	-0.355173	NA	NA	NA	NA	NA	2.04446e-51	NA	NA	NA	NA	NA
TNFRSF25	-0.358907	NA	NA	NA	NA	NA	1.86601e-31	NA	NA	NA	NA	NA
JUN	-0.360394	-0.519059	NA	NA	NA	NA	3.18999e-19	2.02166e-49	NA	NA	NA	NA
CORO1A	-0.378519	NA	NA	NA	NA	NA	5.30528e-37	NA	NA	NA	NA	NA
PASK	-0.378657	-0.302999	-0.421672	NA	NA	NA	4.16602e-26	3.52281e-27	2.15555e-31	NA	NA	NA
STX11	-0.38113	-0.279498	NA	-0.468956	NA	NA	1.3505e-25	1.02757e-15	NA	1.17992e-36	NA	NA
IFITM3	-0.381168	NA	NA	NA	NA	NA	4.65197e-38	NA	NA	NA	NA	NA
RAC2	-0.383581	NA	NA	NA	NA	NA	7.26033e-35	NA	NA	NA	NA	NA
EVL	-0.387383	-0.397589	-0.357097	NA	NA	NA	2.06268e-36	1.93504e-49	5.00426e-20	NA	NA	NA
ATP2B1-AS1	-0.388587	NA	NA	NA	NA	NA	2.03474e-30	NA	NA	NA	NA	NA
RPL21	-0.404306	NA	NA	NA	NA	NA	5.64175e-95	NA	NA	NA	NA	NA
ITGB2-AS1	-0.405374	NA	NA	NA	-0.261921	NA	3.77757e-36	NA	NA	NA	7.7715e-16	NA
SEPTIN9	-0.407382	NA	-0.394966	NA	NA	NA	2.19976e-45	NA	4.31822e-29	NA	NA	NA
CDC25B	-0.41226	NA	-0.29514	NA	NA	NA	1.83998e-40	NA	1.06767e-09	NA	NA	NA
STMN3	-0.420658	NA	NA	NA	NA	NA	6.13485e-40	NA	NA	NA	NA	NA
AL138963.4	-0.421722	NA	NA	NA	NA	NA	1.26384e-56	NA	NA	NA	NA	NA
LIMD2	-0.430901	NA	-0.280882	0.265368	0.2855	NA	1.07792e-53	NA	4.29471e-33	5.33167e-31	7.82814e-23	NA
HSPA8	-0.445366	NA	NA	NA	NA	0.32054	6.10352e-49	NA	NA	NA	NA	2.44086e-77
GYPC	-0.452962	NA	NA	NA	NA	NA	8.62585e-38	NA	NA	NA	NA	NA
BATF	-0.460091	NA	NA	-0.432976	NA	NA	5.51083e-53	NA	NA	1.00261e-28	NA	NA
CD74	-0.465417	NA	NA	NA	NA	NA	4.85906e-33	NA	NA	NA	NA	NA
COTL1	-0.48401	-0.324282	NA	NA	-0.422155	NA	1.22468e-61	4.8994e-38	NA	NA	3.36595e-46	NA
DDT	-0.490443	NA	NA	NA	NA	NA	2.67656e-60	NA	NA	NA	NA	NA
ACTG1	-0.490565	NA	NA	NA	NA	NA	6.63695e-46	NA	NA	NA	NA	NA
UCP2	-0.494376	NA	NA	NA	NA	NA	6.33543e-38	NA	NA	NA	NA	NA
TBC1D10C	-0.525332	-0.465107	-0.27543	NA	NA	NA	1.07072e-61	2.10392e-61	1.74421e-08	NA	NA	NA
WASHC1	-0.636106	NA	NA	NA	NA	NA	3.3249e-94	NA	NA	NA	NA	NA
PCBP2	-1.12355	NA	NA	NA	NA	NA	4.82211e-291	NA	NA	NA	NA	NA
MT-ATP6	-1.16949	NA	0.273766	NA	NA	NA	0	NA	3.03881e-56	NA	NA	NA
RPL41	-1.30889	NA	NA	NA	1.32426	NA	0	NA	NA	NA	0	NA
RPS10	-1.52169	NA	NA	NA	NA	NA	0	NA	NA	NA	NA	NA
MTRNR2L12	-3.57401	NA	NA	NA	0.493162	NA	0	NA	NA	NA	1.61286e-131	NA

### Sheet: Pt2 Pre to C02
Gene	Pt1 avg loge(FC)	Pt2 avg loge(FC)	Pt3 avg loge(FC)	Pt4 avg loge(FC)	Pt5 avg loge(FC)	Pt6 avg loge(FC)	Pt1 p val adj	Pt2 p val adj	Pt3 p val adj	Pt4 p val adj	Pt5 p val adj	Pt6 p val adj			Pro-proliferation, anti-exhaustion, anti-apoptosis
IGFBP4	NA	1.11527	NA	NA	0.593364	NA	NA	1.52265e-159	NA	NA	6.98605e-21	NA			Anti-proliferation, pro-exhaustion/anergy, pro-apoptosis
TNFRSF1B	NA	0.766304	NA	NA	NA	NA	NA	3.17349e-140	NA	NA	NA	NA			TCR signaling
TNFRSF4	NA	0.730612	NA	NA	NA	0.408299	NA	1.84622e-62	NA	NA	NA	6.45157e-70			Cell migration
TGFB1	NA	0.710691	NA	NA	NA	NA	NA	2.04985e-140	NA	NA	NA	NA			T-cell differentiation/development, subtype marker
SMAP2	0.408511	0.681627	NA	NA	NA	NA	1.06128e-16	5.65598e-122	NA	NA	NA	NA			Endoplasmic reticulum stress response
DNAJC1	NA	0.657969	NA	NA	NA	NA	NA	1.07542e-101	NA	NA	NA	NA			Membrane/vesicle trafficking
H1FX	NA	0.622624	NA	NA	-0.386981	NA	NA	1.67494e-54	NA	NA	2.12768e-18	NA			Immune infiltration
DPYSL4	NA	0.616379	NA	NA	0.573684	NA	NA	8.4575e-84	NA	NA	5.84583e-55	NA
FTH1	NA	0.60289	NA	NA	0.450485	NA	NA	1.0464e-199	NA	NA	3.74345e-66	NA
HOTAIRM1	NA	0.600881	NA	NA	0.261183	NA	NA	7.18281e-69	NA	NA	6.31892e-05	NA
RBM38	NA	0.562349	NA	NA	NA	NA	NA	3.62524e-87	NA	NA	NA	NA
CD7	NA	0.549159	NA	NA	NA	NA	NA	8.73419e-60	NA	NA	NA	NA
RBM3	NA	0.529061	NA	NA	NA	NA	NA	3.41723e-62	NA	NA	NA	NA
PTP4A2	0.275144	0.511778	NA	NA	NA	NA	8.59509e-07	5.38369e-84	NA	NA	NA	NA
INSIG1	NA	0.511258	NA	NA	NA	NA	NA	2.46114e-44	NA	NA	NA	NA
DUSP5	0.40291	0.509411	NA	NA	NA	NA	6.56603e-17	3.07552e-50	NA	NA	NA	NA
POR	NA	0.498951	0.333373	NA	0.557773	0.274398	NA	1.17912e-52	5.42919e-18	NA	2.90974e-44	4.87992e-49
JARID2	NA	0.485953	NA	NA	NA	NA	NA	1.81792e-47	NA	NA	NA	NA
PBX4	0.303119	0.448647	0.27021	NA	0.30586	NA	1.73764e-07	1.44784e-55	9.18768e-11	NA	2.10069e-09	NA
CMSS1	NA	0.444556	NA	NA	NA	NA	NA	4.52977e-33	NA	NA	NA	NA
RPTOR	NA	0.433198	NA	NA	NA	NA	NA	3.64061e-54	NA	NA	NA	NA
RPS16	NA	0.43028	NA	-0.356668	NA	NA	NA	2.95602e-182	NA	5.96749e-93	NA	NA
LRPAP1	NA	0.429344	NA	NA	NA	NA	NA	1.34274e-68	NA	NA	NA	NA
YBX3	NA	0.418507	NA	NA	NA	NA	NA	3.31873e-34	NA	NA	NA	NA
GUK1	NA	0.414472	NA	NA	NA	NA	NA	2.06894e-75	NA	NA	NA	NA
CREM	0.449573	0.41224	NA	NA	NA	NA	3.133e-23	5.42689e-42	NA	NA	NA	NA
HNRNPUL1	NA	0.410064	NA	NA	NA	NA	NA	3.26362e-62	NA	NA	NA	NA
PITPNC1	NA	0.406399	NA	NA	NA	NA	NA	5.4766e-45	NA	NA	NA	NA
SH2D1A	NA	0.399578	NA	NA	NA	NA	NA	2.50813e-25	NA	NA	NA	NA
TXNL4A	NA	0.396111	NA	NA	NA	NA	NA	8.98366e-50	NA	NA	NA	NA
ANKRD12	0.263168	0.392583	NA	NA	NA	NA	1.39707e-05	1.07585e-65	NA	NA	NA	NA
FAM107B	NA	0.383611	NA	NA	NA	NA	NA	1.2842e-27	NA	NA	NA	NA
PARD6G	NA	0.382196	NA	NA	NA	NA	NA	7.78899e-50	NA	NA	NA	NA
EFHD2	NA	0.37699	NA	NA	NA	NA	NA	8.61552e-46	NA	NA	NA	NA
SET	NA	0.370457	NA	NA	NA	NA	NA	4.89015e-44	NA	NA	NA	NA
CST7	NA	0.370002	NA	NA	0.271078	NA	NA	5.99486e-23	NA	NA	1.96867e-08	NA
ADGRG1	NA	0.368813	NA	NA	NA	NA	NA	1.14522e-29	NA	NA	NA	NA
SRSF9	NA	0.368448	NA	NA	NA	NA	NA	9.702e-47	NA	NA	NA	NA
TNFSF8	NA	0.362448	NA	NA	NA	NA	NA	2.13643e-14	NA	NA	NA	NA
HES4	NA	0.361686	NA	NA	NA	NA	NA	5.24263e-18	NA	NA	NA	NA
BMERB1	NA	0.35987	NA	NA	NA	NA	NA	3.44569e-29	NA	NA	NA	NA
PGK1	0.271723	0.347388	NA	NA	NA	NA	1.18583e-06	1.00019e-41	NA	NA	NA	NA
RHBDD2	0.319394	0.345475	NA	NA	NA	NA	4.00369e-14	1.25095e-52	NA	NA	NA	NA
SYAP1	0.345802	0.338389	NA	NA	0.333103	NA	1.86557e-12	6.0846e-34	NA	NA	1.18052e-15	NA
ATP6V1F	NA	0.338087	NA	NA	NA	NA	NA	4.81649e-34	NA	NA	NA	NA
ARID5A	NA	0.331773	NA	-0.303529	NA	NA	NA	1.95245e-37	NA	3.29826e-21	NA	NA
GNAS	NA	0.322263	NA	NA	NA	NA	NA	1.41393e-27	NA	NA	NA	NA
RNF220	NA	0.321373	NA	NA	NA	NA	NA	4.40264e-33	NA	NA	NA	NA
SPOCK2	0.351818	0.321298	NA	NA	NA	NA	1.04519e-17	2.56847e-40	NA	NA	NA	NA
SKP1	NA	0.319763	NA	NA	NA	NA	NA	2.8969e-33	NA	NA	NA	NA
EXOC3	NA	0.319528	NA	NA	NA	NA	NA	2.56825e-24	NA	NA	NA	NA
NEU4	NA	0.316085	NA	NA	NA	NA	NA	7.31283e-28	NA	NA	NA	NA
GABARAPL1	NA	0.313026	NA	NA	NA	NA	NA	2.03841e-22	NA	NA	NA	NA
SEMA4D	NA	0.308584	NA	NA	0.284907	NA	NA	1.06282e-23	NA	NA	3.16994e-12	NA
BRD9	NA	0.307158	NA	NA	0.343708	NA	NA	6.18056e-28	NA	NA	1.64927e-18	NA
GNAI2	NA	0.306364	NA	NA	NA	NA	NA	8.26826e-26	NA	NA	NA	NA
RBM15B	NA	0.298241	NA	NA	NA	NA	NA	9.62966e-42	NA	NA	NA	NA
MAF	0.323788	0.29741	NA	NA	NA	NA	0.000972231	5.67074e-18	NA	NA	NA	NA
ATP1B3	NA	0.294403	NA	NA	NA	NA	NA	1.04416e-07	NA	NA	NA	NA
HMCES	NA	0.292414	NA	NA	NA	NA	NA	1.9616e-30	NA	NA	NA	NA
CNIH1	NA	0.2916	NA	NA	NA	NA	NA	2.68534e-17	NA	NA	NA	NA
SAT1	0.295099	0.29139	0.461366	NA	NA	NA	0.00145698	0.0100041	1.13396e-16	NA	NA	NA
TESC	NA	0.291088	NA	NA	NA	NA	NA	1.04021e-13	NA	NA	NA	NA
CXCR4	1.05045	0.290636	NA	NA	NA	NA	1.16325e-115	3.04602e-19	NA	NA	NA	NA
LRMP	NA	0.288288	NA	NA	NA	NA	NA	2.21799e-24	NA	NA	NA	NA
DCXR	NA	0.284005	NA	NA	NA	NA	NA	4.09075e-17	NA	NA	NA	NA
PLEKHG2	NA	0.283378	NA	NA	NA	NA	NA	9.87513e-32	NA	NA	NA	NA
RASSF5	NA	0.28275	NA	-0.315909	NA	NA	NA	1.86382e-21	NA	1.43233e-12	NA	NA
CCND1	NA	0.282389	NA	NA	NA	NA	NA	5.5501e-07	NA	NA	NA	NA
CNBP	NA	0.281088	NA	NA	NA	NA	NA	4.60024e-29	NA	NA	NA	NA
CSK	NA	0.280583	NA	NA	NA	NA	NA	1.19401e-23	NA	NA	NA	NA
ABCG1	NA	0.277349	NA	NA	NA	NA	NA	2.05332e-19	NA	NA	NA	NA
SYTL3	NA	0.273388	NA	NA	NA	NA	NA	1.10816e-22	NA	NA	NA	NA
CD6	NA	0.271609	NA	NA	0.307404	NA	NA	5.49064e-24	NA	NA	8.83393e-28	NA
CSNK1D	NA	0.271006	NA	NA	NA	NA	NA	7.06738e-27	NA	NA	NA	NA
URI1	NA	0.261806	NA	NA	NA	NA	NA	1.93626e-25	NA	NA	NA	NA
LAT	-0.321731	0.259935	NA	NA	NA	NA	8.67749e-29	2.06622e-15	NA	NA	NA	NA
CALR	NA	0.257914	NA	NA	NA	NA	NA	9.25614e-10	NA	NA	NA	NA
RIC8A	NA	0.256575	NA	NA	NA	NA	NA	4.51698e-17	NA	NA	NA	NA
MYL6	NA	0.255449	NA	NA	NA	NA	NA	3.62294e-45	NA	NA	NA	NA
NMB	NA	0.251863	NA	NA	NA	NA	NA	2.64051e-08	NA	NA	NA	NA
MYL12B	NA	0.250266	NA	NA	NA	NA	NA	9.36213e-24	NA	NA	NA	NA
PCED1B-AS1	NA	-0.25219	NA	NA	NA	NA	NA	2.00434e-17	NA	NA	NA	NA
AC103591.3	NA	-0.254602	NA	NA	NA	NA	NA	6.02833e-07	NA	NA	NA	NA
SRSF7	NA	-0.254756	NA	NA	-0.364835	NA	NA	5.73036e-21	NA	NA	2.7088e-26	NA
MIR181A1HG	NA	-0.255401	NA	NA	-0.414719	NA	NA	3.21565e-26	NA	NA	4.28469e-21	NA
ZFP36	0.395737	-0.256153	NA	-0.405469	-0.593489	NA	5.48466e-32	5.24178e-17	NA	3.21371e-43	1.21687e-73	NA
SLC38A2	NA	-0.256356	NA	NA	NA	NA	NA	1.13513e-16	NA	NA	NA	NA
HAUS3	NA	-0.256548	NA	-0.328403	-0.28153	NA	NA	6.83722e-19	NA	8.20038e-12	1.73494e-12	NA
ADD3	NA	-0.25678	NA	NA	NA	NA	NA	2.73331e-18	NA	NA	NA	NA
DDIT4	0.463705	-0.25689	NA	-0.379237	NA	NA	5.48363e-32	3.61981e-16	NA	1.44022e-15	NA	NA
GPRIN3	NA	-0.258695	NA	-0.653723	-0.346913	NA	NA	1.88987e-15	NA	1.47828e-75	5.11909e-18	NA
CDK5RAP3	NA	-0.259283	NA	NA	NA	NA	NA	3.66997e-21	NA	NA	NA	NA
TRAPPC6A	NA	-0.260161	NA	NA	NA	NA	NA	1.92554e-27	NA	NA	NA	NA
SELENOW	NA	-0.260559	NA	NA	NA	NA	NA	2.1651e-19	NA	NA	NA	NA
PIM3	-0.295389	-0.261431	NA	NA	-0.270605	NA	2.20565e-18	1.58389e-15	NA	NA	6.70586e-10	NA
ITM2B	NA	-0.262117	NA	NA	NA	NA	NA	1.50721e-22	NA	NA	NA	NA
APRT	NA	-0.263928	NA	NA	NA	NA	NA	7.36819e-21	NA	NA	NA	NA
GBP5	NA	-0.266157	NA	NA	NA	NA	NA	1.31222e-21	NA	NA	NA	NA
TSPO	NA	-0.268385	NA	NA	-0.308207	NA	NA	3.64752e-28	NA	NA	2.24179e-20	NA
LINC01138	NA	-0.269509	NA	NA	NA	NA	NA	6.09598e-27	NA	NA	NA	NA
SAMSN1	0.311201	-0.272777	NA	NA	NA	NA	4.13998e-07	1.10349e-21	NA	NA	NA	NA
CD27	NA	-0.273014	NA	NA	-0.278153	NA	NA	1.65206e-21	NA	NA	1.97211e-12	NA
LTB	0.531061	-0.273067	NA	NA	NA	NA	6.00475e-19	7.62328e-14	NA	NA	NA	NA
MALAT1	0.447795	-0.273868	NA	NA	NA	NA	2.84468e-66	2.31758e-40	NA	NA	NA	NA
STX11	-0.38113	-0.279498	NA	-0.468956	NA	NA	1.3505e-25	1.02757e-15	NA	1.17992e-36	NA	NA
SERF2	NA	-0.279606	NA	NA	NA	NA	NA	2.50558e-51	NA	NA	NA	NA
LMNB1	NA	-0.280028	NA	NA	NA	NA	NA	9.46175e-22	NA	NA	NA	NA
ZFP36L1	NA	-0.280945	NA	NA	NA	NA	NA	3.87401e-13	NA	NA	NA	NA
SLC44A2	NA	-0.2834	NA	NA	NA	NA	NA	5.32723e-21	NA	NA	NA	NA
SNHG15	0.267507	-0.28388	0.379237	-0.456566	-0.403548	NA	9.45002e-11	1.84329e-25	6.95485e-25	3.78763e-38	3.97308e-38	NA
CENPC	NA	-0.283978	NA	NA	-0.341843	NA	NA	2.37435e-15	NA	NA	2.06771e-20	NA
SRSF5	NA	-0.286255	NA	NA	-0.390774	NA	NA	3.08381e-44	NA	NA	1.4562e-40	NA
TRIB1	NA	-0.28637	NA	NA	NA	NA	NA	6.15632e-25	NA	NA	NA	NA
PELI1	NA	-0.286394	0.382384	-0.496869	-0.267761	NA	NA	4.50222e-25	5.91413e-23	2.15106e-42	2.18458e-09	NA
AL135905.2	NA	-0.28737	NA	NA	-0.388039	NA	NA	7.15532e-23	NA	NA	4.36961e-24	NA
IFRD1	NA	-0.28952	NA	NA	NA	NA	NA	1.99285e-23	NA	NA	NA	NA
EHD4	NA	-0.293527	NA	NA	-0.381835	NA	NA	1.78302e-18	NA	NA	1.33652e-21	NA
NME3	NA	-0.293969	NA	NA	NA	NA	NA	3.48504e-26	NA	NA	NA	NA
RASA2	0.381629	-0.295239	NA	NA	-0.43834	NA	2.6472e-16	9.57763e-23	NA	NA	7.28885e-33	NA
NFKBIZ	NA	-0.295274	NA	-0.297783	-0.364824	NA	NA	1.47852e-23	NA	6.41115e-12	6.84159e-19	NA
DNAJA1	NA	-0.298362	NA	NA	NA	NA	NA	4.31662e-27	NA	NA	NA	NA
RNPEPL1	NA	-0.299625	NA	NA	NA	NA	NA	8.25902e-26	NA	NA	NA	NA
TMSB10	NA	-0.300982	NA	NA	NA	NA	NA	3.81328e-82	NA	NA	NA	NA
TUBB2A	NA	-0.302892	NA	NA	NA	NA	NA	1.54368e-17	NA	NA	NA	NA
PASK	-0.378657	-0.302999	-0.421672	NA	NA	NA	4.16602e-26	3.52281e-27	2.15555e-31	NA	NA	NA
RSRP1	NA	-0.303345	NA	NA	NA	NA	NA	5.98913e-22	NA	NA	NA	NA
PNPLA8	NA	-0.303426	NA	-0.367477	NA	NA	NA	3.47498e-24	NA	3.85287e-19	NA	NA
SOCS3	NA	-0.30459	0.320278	-0.790045	-1.03746	NA	NA	5.5084e-22	7.4015e-15	6.43896e-105	3.42357e-123	NA
HSP90AB1	0.439765	-0.308818	0.271174	-0.326102	-0.304489	NA	4.92099e-33	1.00466e-37	6.22491e-19	2.33942e-27	8.06273e-26	NA
TUBB4B	NA	-0.309758	NA	NA	NA	NA	NA	1.59744e-20	NA	NA	NA	NA
RBL2	NA	-0.311693	NA	NA	NA	NA	NA	6.00394e-34	NA	NA	NA	NA
AC245014.3	NA	-0.312928	NA	NA	NA	NA	NA	5.94263e-27	NA	NA	NA	NA
LDHA	NA	-0.313102	NA	-0.766974	-0.425037	NA	NA	1.77912e-33	NA	6.72897e-152	1.15042e-37	NA
BTG1	NA	-0.315268	NA	NA	-0.291728	NA	NA	3.27929e-62	NA	NA	2.51104e-28	NA
FYB1	-0.265959	-0.317906	-0.414495	0.250546	NA	NA	1.07202e-17	2.49117e-20	1.25967e-25	1.22281e-16	NA	NA
ICOS	NA	-0.319193	NA	-0.325696	-0.493259	NA	NA	3.49662e-24	NA	6.82636e-13	1.53708e-30	NA
RAB37	-0.255936	-0.324079	NA	NA	NA	NA	2.20927e-16	1.1616e-43	NA	NA	NA	NA
CDKN2D	-0.351079	-0.324157	NA	NA	NA	NA	7.38509e-35	1.6735e-23	NA	NA	NA	NA
COTL1	-0.48401	-0.324282	NA	NA	-0.422155	NA	1.22468e-61	4.8994e-38	NA	NA	3.36595e-46	NA
FOSB	NA	-0.324872	NA	NA	NA	0.363212	NA	8.35162e-29	NA	NA	NA	1.67375e-80
DNAJB6	NA	-0.327391	NA	NA	-0.413655	NA	NA	5.9819e-40	NA	NA	2.71462e-32	NA
TRBC2	NA	-0.328178	NA	NA	-1.11143	NA	NA	4.50536e-32	NA	NA	5.58797e-156	NA
DUSP1	NA	-0.329302	NA	NA	NA	0.555008	NA	1.24312e-22	NA	NA	NA	3.06841e-274
MT2A	0.471073	-0.331716	NA	-0.622083	NA	NA	1.20996e-23	1.43456e-07	NA	1.61475e-20	NA	NA
TNFAIP3	0.306663	-0.331751	NA	NA	NA	NA	9.75917e-05	3.12912e-22	NA	NA	NA	NA
DDX5	NA	-0.336165	NA	NA	NA	NA	NA	9.25409e-57	NA	NA	NA	NA
S100A4	NA	-0.336272	0.445434	NA	-0.655185	NA	NA	1.89167e-42	1.66166e-08	NA	5.60515e-65	NA
ARHGAP4	-0.324259	-0.3368	NA	NA	NA	NA	8.82298e-28	2.9559e-39	NA	NA	NA	NA
AHR	NA	-0.341759	NA	NA	-0.428492	NA	NA	1.42758e-25	NA	NA	7.83692e-26	NA
KPNA2	NA	-0.344106	NA	NA	NA	NA	NA	1.74712e-30	NA	NA	NA	NA
RNF213	NA	-0.34528	NA	NA	-0.298999	NA	NA	5.93973e-29	NA	NA	1.96548e-11	NA
SNHG9	0.337688	-0.35398	NA	-0.315441	0.442139	NA	4.1842e-11	3.15901e-39	NA	2.50855e-23	2.68771e-31	NA
CORO1B	NA	-0.354397	NA	NA	NA	NA	NA	5.76518e-36	NA	NA	NA	NA
HIST1H1E	NA	-0.357903	NA	NA	NA	NA	NA	1.07904e-16	NA	NA	NA	NA
PIK3R1	NA	-0.358278	NA	NA	NA	NA	NA	9.7759e-29	NA	NA	NA	NA
IRF2BP2	NA	-0.362495	NA	NA	-0.288752	NA	NA	1.15989e-35	NA	NA	7.73341e-13	NA
IL32	0.388454	-0.365177	-0.360917	NA	-0.286024	NA	5.92669e-35	1.1833e-35	2.09966e-19	NA	1.96156e-14	NA
RBM39	NA	-0.366071	0.276944	-0.2612	-0.275308	NA	NA	1.88942e-69	7.97598e-19	7.07376e-20	1.77567e-15	NA
DUSP2	NA	-0.366339	0.352364	NA	-0.431968	NA	NA	7.27763e-25	3.99811e-16	NA	1.07034e-25	NA
FUS	0.595093	-0.368658	NA	NA	-0.533151	NA	1.12259e-76	2.55131e-48	NA	NA	1.40365e-47	NA
AC253572.2	NA	-0.371585	NA	NA	NA	NA	NA	6.45638e-29	NA	NA	NA	NA
CLK1	NA	-0.372029	NA	-0.262484	NA	NA	NA	7.91726e-38	NA	1.37913e-06	NA	NA
BTG2	NA	-0.380221	NA	NA	-0.504583	NA	NA	1.16956e-31	NA	NA	8.20174e-31	NA
DDX21	0.296345	-0.381058	NA	-0.431708	NA	NA	3.99661e-12	1.26113e-38	NA	7.21593e-30	NA	NA
LSP1	-0.277611	-0.392818	-0.316161	NA	-0.430941	NA	5.30162e-16	7.82475e-46	1.02037e-16	NA	1.75285e-29	NA
EVL	-0.387383	-0.397589	-0.357097	NA	NA	NA	2.06268e-36	1.93504e-49	5.00426e-20	NA	NA	NA
CD52	NA	-0.399495	NA	NA	-0.520904	NA	NA	5.07388e-124	NA	NA	1.33715e-98	NA
IER2	NA	-0.401512	NA	NA	NA	NA	NA	9.63935e-36	NA	NA	NA	NA
CCND3	NA	-0.403288	NA	NA	0.775657	NA	NA	1.20618e-48	NA	NA	1.7916e-98	NA
CITED2	NA	-0.404191	NA	NA	NA	NA	NA	8.27483e-27	NA	NA	NA	NA
KLF10	NA	-0.409035	NA	NA	NA	NA	NA	7.31891e-49	NA	NA	NA	NA
MYC	NA	-0.410821	NA	-0.54462	-0.443173	-0.268362	NA	2.2577e-36	NA	1.28598e-47	1.57426e-22	4.33457e-38
TLE5	-0.278214	-0.413737	NA	NA	NA	NA	1.98985e-30	1.42561e-76	NA	NA	NA	NA
CSRNP1	0.320231	-0.416333	NA	NA	NA	NA	1.14542e-06	9.22869e-49	NA	NA	NA	NA
CD3G	NA	-0.420086	-0.29473	NA	NA	NA	NA	6.55839e-52	9.60686e-10	NA	NA	NA
GSTK1	NA	-0.422296	NA	NA	-0.380121	NA	NA	2.85433e-83	NA	NA	1.64709e-29	NA
HSP90AA1	0.270773	-0.432129	NA	-0.269802	NA	NA	3.87688e-23	3.9772e-106	NA	2.61512e-26	NA	NA
FOXP1	NA	-0.433101	NA	NA	NA	NA	NA	1.73239e-46	NA	NA	NA	NA
EIF4A3	NA	-0.437671	NA	NA	NA	NA	NA	3.80621e-34	NA	NA	NA	NA
SGK1	NA	-0.437951	0.258421	-0.537319	-0.734468	NA	NA	9.92616e-27	4.88702e-07	9.84681e-39	1.21908e-47	NA
TAGLN2	-0.252686	-0.441374	NA	NA	-0.353439	NA	4.87852e-15	9.16317e-48	NA	NA	3.78035e-22	NA
PTGER4	NA	-0.443562	NA	NA	NA	NA	NA	2.67872e-34	NA	NA	NA	NA
ARPC1B	-0.349214	-0.444024	-0.262822	NA	NA	NA	1.16127e-23	1.10505e-51	8.65816e-10	NA	NA	NA
TXNIP	0.994043	-0.447717	0.322841	NA	NA	NA	2.63008e-116	1.83302e-48	5.12769e-13	NA	NA	NA
AC026979.2	NA	-0.453556	NA	NA	NA	-0.251117	NA	7.99936e-53	NA	NA	NA	6.70959e-60
MBNL1	NA	-0.454213	NA	NA	-0.46701	NA	NA	1.4104e-83	NA	NA	2.88434e-43	NA
UBC	0.808116	-0.459104	0.254202	NA	NA	NA	1.85778e-255	7.80737e-182	5.54038e-49	NA	NA	NA
B3GNT2	NA	-0.459777	NA	NA	NA	NA	NA	4.43923e-54	NA	NA	NA	NA
AHNAK	NA	-0.464213	NA	-0.272425	-0.409431	NA	NA	2.12564e-50	NA	3.31774e-07	7.5133e-30	NA
TBC1D10C	-0.525332	-0.465107	-0.27543	NA	NA	NA	1.07072e-61	2.10392e-61	1.74421e-08	NA	NA	NA
CCNL1	NA	-0.479163	NA	-0.306986	-0.576584	NA	NA	5.4769e-97	NA	2.26414e-24	1.24845e-56	NA
SUN2	NA	-0.4862	-0.613073	NA	NA	NA	NA	6.93356e-68	2.68461e-53	NA	NA	NA
CLEC2B	NA	-0.488399	NA	NA	-0.529349	NA	NA	9.60872e-61	NA	NA	6.21939e-41	NA
NR4A2	0.799919	-0.51046	NA	NA	NA	NA	1.00669e-45	4.76118e-41	NA	NA	NA	NA
CD69	0.463502	-0.511804	NA	NA	-0.710577	NA	3.61978e-28	1.07583e-63	NA	NA	1.64537e-90	NA
JUN	-0.360394	-0.519059	NA	NA	NA	NA	3.18999e-19	2.02166e-49	NA	NA	NA	NA
PPP1R15A	NA	-0.53469	NA	NA	NA	0.439059	NA	5.59245e-99	NA	NA	NA	3.51041e-263
SBDS	NA	-0.588817	NA	NA	-0.338193	-0.273525	NA	4.97213e-141	NA	NA	3.74735e-24	4.66972e-126
ITGB1	NA	-0.611749	-0.48419	NA	NA	NA	NA	3.47175e-72	2.65733e-43	NA	NA	NA
KLF6	NA	-0.636893	0.313448	-0.250915	-0.541849	NA	NA	1.28427e-155	3.62388e-24	3.2626e-18	3.44386e-86	NA
JUNB	NA	-0.656561	NA	NA	-0.347363	NA	NA	8.26356e-141	NA	NA	1.07121e-31	NA
ARHGEF1	NA	-0.690645	-0.385567	NA	-0.422661	NA	NA	5.04552e-152	3.14801e-25	NA	3.36683e-28	NA
FOS	-0.257803	-0.714852	NA	NA	-0.645032	0.373972	2.6226e-18	9.3679e-80	NA	NA	1.05645e-64	1.00548e-109
SLC2A3	0.252049	-0.726838	NA	NA	-0.597465	NA	0.00399418	2.20713e-174	NA	NA	1.76076e-61	NA

### Sheet: Pt3 Pre to C02
Gene	Pt1 avg loge(FC)	Pt2 avg loge(FC)	Pt3 avg loge(FC)	Pt4 avg loge(FC)	Pt5 avg loge(FC)	Pt6 avg loge(FC)	Pt1 p val adj	Pt2 p val adj	Pt3 p val adj	Pt4 p val adj	Pt5 p val adj	Pt6 p val adj			Pro-proliferation, anti-exhaustion, anti-apoptosis
SAT1	0.295099	0.29139	0.461366	NA	NA	NA	0.00145698	0.0100041	1.13396e-16	NA	NA	NA			Anti-proliferation, pro-exhaustion/anergy, pro-apoptosis
S100A4	NA	-0.336272	0.445434	NA	-0.655185	NA	NA	1.89167e-42	1.66166e-08	NA	5.60515e-65	NA			TCR signaling
TOB1	NA	NA	0.4258	NA	NA	NA	NA	NA	2.30491e-43	NA	NA	NA			Cell migration
PELI1	NA	-0.286394	0.382384	-0.496869	-0.267761	NA	NA	4.50222e-25	5.91413e-23	2.15106e-42	2.18458e-09	NA			T-cell differentiation/development, subtype marker
SNHG15	0.267507	-0.28388	0.379237	-0.456566	-0.403548	NA	9.45002e-11	1.84329e-25	6.95485e-25	3.78763e-38	3.97308e-38	NA			Endoplasmic reticulum stress response
IL10	NA	NA	0.353668	NA	NA	NA	NA	NA	0.000320273	NA	NA	NA			Membrane/vesicle trafficking
DUSP2	NA	-0.366339	0.352364	NA	-0.431968	NA	NA	7.27763e-25	3.99811e-16	NA	1.07034e-25	NA			Immune infiltration
SOCS1	0.431076	NA	0.352151	-0.40848	-0.547005	NA	3.31131e-20	NA	9.98166e-18	1.32721e-23	8.24372e-41	NA
HERPUD1	0.330826	NA	0.351526	NA	NA	NA	6.89763e-05	NA	7.14268e-18	NA	NA	NA
POR	NA	0.498951	0.333373	NA	0.557773	0.274398	NA	1.17912e-52	5.42919e-18	NA	2.90974e-44	4.87992e-49
CORO7	NA	NA	0.324644	NA	NA	NA	NA	NA	6.05941e-25	NA	NA	NA
TXNIP	0.994043	-0.447717	0.322841	NA	NA	NA	2.63008e-116	1.83302e-48	5.12769e-13	NA	NA	NA
SOCS3	NA	-0.30459	0.320278	-0.790045	-1.03746	NA	NA	5.5084e-22	7.4015e-15	6.43896e-105	3.42357e-123	NA
KLF6	NA	-0.636893	0.313448	-0.250915	-0.541849	NA	NA	1.28427e-155	3.62388e-24	3.2626e-18	3.44386e-86	NA
FKBP11	NA	NA	0.286163	NA	NA	NA	NA	NA	1.59031e-09	NA	NA	NA
SYNJ2	NA	NA	0.284383	NA	NA	NA	NA	NA	1.39916e-09	NA	NA	NA
LMNA	NA	NA	0.279979	NA	-0.389949	NA	NA	NA	4.11857e-06	NA	2.53182e-15	NA
RBM39	NA	-0.366071	0.276944	-0.2612	-0.275308	NA	NA	1.88942e-69	7.97598e-19	7.07376e-20	1.77567e-15	NA
MT-ATP6	-1.16949	NA	0.273766	NA	NA	NA	0	NA	3.03881e-56	NA	NA	NA
HSP90AB1	0.439765	-0.308818	0.271174	-0.326102	-0.304489	NA	4.92099e-33	1.00466e-37	6.22491e-19	2.33942e-27	8.06273e-26	NA
PBX4	0.303119	0.448647	0.27021	NA	0.30586	NA	1.73764e-07	1.44784e-55	9.18768e-11	NA	2.10069e-09	NA
NFKBIA	NA	NA	0.266971	NA	-0.264693	0.39475	NA	NA	2.28007e-11	NA	2.47821e-07	8.68215e-56
PMAIP1	NA	NA	0.258804	NA	-0.378428	-0.279937	NA	NA	0.000318289	NA	1.13333e-17	3.51896e-33
ZFP36L2	0.378362	NA	0.258663	NA	NA	NA	5.23804e-39	NA	1.16943e-28	NA	NA	NA
SGK1	NA	-0.437951	0.258421	-0.537319	-0.734468	NA	NA	9.92616e-27	4.88702e-07	9.84681e-39	1.21908e-47	NA
HSPA5	0.593246	NA	0.258249	NA	NA	NA	1.65202e-39	NA	1.50631e-09	NA	NA	NA
ETF1	NA	NA	0.254744	NA	-0.272358	NA	NA	NA	2.00174e-10	NA	4.32422e-15	NA
UBC	0.808116	-0.459104	0.254202	NA	NA	NA	1.85778e-255	7.80737e-182	5.54038e-49	NA	NA	NA
SHFL	NA	NA	-0.250646	NA	NA	NA	NA	NA	3.15562e-07	NA	NA	NA
LGALS3	NA	NA	-0.25087	NA	NA	NA	NA	NA	4.28858e-05	NA	NA	NA
ST13	NA	NA	-0.250945	NA	NA	NA	NA	NA	1.90712e-11	NA	NA	NA
AKAP17A	NA	NA	-0.251703	NA	NA	NA	NA	NA	2.21195e-05	NA	NA	NA
B2M	NA	NA	-0.25204	NA	-0.337941	NA	NA	NA	1.60789e-108	NA	2.18801e-81	NA
S1PR1	NA	NA	-0.252648	NA	NA	NA	NA	NA	2.65971e-09	NA	NA	NA
FKBP8	NA	NA	-0.252991	NA	NA	NA	NA	NA	3.31083e-09	NA	NA	NA
NT5C	NA	NA	-0.253912	NA	NA	NA	NA	NA	5.54984e-07	NA	NA	NA
NR1D1	NA	NA	-0.25399	NA	NA	NA	NA	NA	0.00824481	NA	NA	NA
TNFSF11	NA	NA	-0.25598	0.277139	NA	NA	NA	NA	0.000907368	2.30329e-13	NA	NA
STUB1	NA	NA	-0.25969	NA	NA	NA	NA	NA	9.82379e-11	NA	NA	NA
TAF15	NA	NA	-0.26113	NA	NA	NA	NA	NA	2.07955e-07	NA	NA	NA
ARPC1B	-0.349214	-0.444024	-0.262822	NA	NA	NA	1.16127e-23	1.10505e-51	8.65816e-10	NA	NA	NA
SLFN5	NA	NA	-0.264506	NA	NA	NA	NA	NA	6.50355e-06	NA	NA	NA
THEM4	NA	NA	-0.267076	NA	NA	NA	NA	NA	6.21026e-08	NA	NA	NA
TPO	NA	NA	-0.269502	NA	NA	NA	NA	NA	2.39433e-06	NA	NA	NA
ZBTB25	NA	NA	-0.269807	NA	NA	NA	NA	NA	2.04434e-08	NA	NA	NA
TBC1D10C	-0.525332	-0.465107	-0.27543	NA	NA	NA	1.07072e-61	2.10392e-61	1.74421e-08	NA	NA	NA
CPNE1	NA	NA	-0.275684	NA	NA	NA	NA	NA	3.11655e-09	NA	NA	NA
NEDD8	NA	NA	-0.279108	NA	NA	NA	NA	NA	1.62709e-08	NA	NA	NA
ARHGAP45	NA	NA	-0.279991	NA	NA	NA	NA	NA	2.2305e-10	NA	NA	NA
KLRK1	NA	NA	-0.280346	NA	NA	NA	NA	NA	6.48474e-09	NA	NA	NA
LIMD2	-0.430901	NA	-0.280882	0.265368	0.2855	NA	1.07792e-53	NA	4.29471e-33	5.33167e-31	7.82814e-23	NA
BAX	NA	NA	-0.283418	NA	NA	NA	NA	NA	5.52941e-11	NA	NA	NA
HCLS1	NA	NA	-0.284772	NA	NA	NA	NA	NA	8.29493e-12	NA	NA	NA
PTPRC	NA	NA	-0.290704	NA	-0.447777	NA	NA	NA	1.7328e-19	NA	2.02141e-28	NA
CD3G	NA	-0.420086	-0.29473	NA	NA	NA	NA	6.55839e-52	9.60686e-10	NA	NA	NA
CDC25B	-0.41226	NA	-0.29514	NA	NA	NA	1.83998e-40	NA	1.06767e-09	NA	NA	NA
KLRC4	NA	NA	-0.299287	NA	NA	NA	NA	NA	4.91525e-08	NA	NA	NA
PDE7B	NA	NA	-0.300554	NA	NA	NA	NA	NA	4.96426e-13	NA	NA	NA
STK38	NA	NA	-0.302247	NA	NA	NA	NA	NA	3.84543e-12	NA	NA	NA
CLDND1	NA	NA	-0.304234	NA	NA	NA	NA	NA	7.20136e-13	NA	NA	NA
YPEL3	NA	NA	-0.305859	NA	NA	NA	NA	NA	8.20679e-12	NA	NA	NA
RPS2	NA	NA	-0.309596	NA	NA	NA	NA	NA	5.32496e-61	NA	NA	NA
ITGA4	NA	NA	-0.309735	NA	NA	NA	NA	NA	9.19966e-09	NA	NA	NA
AQP3	NA	NA	-0.314237	NA	NA	0.369163	NA	NA	1.27624e-05	NA	NA	1.85236e-43
LSP1	-0.277611	-0.392818	-0.316161	NA	-0.430941	NA	5.30162e-16	7.82475e-46	1.02037e-16	NA	1.75285e-29	NA
TRABD	-0.266879	NA	-0.318993	NA	0.264972	NA	2.89381e-19	NA	2.02571e-17	NA	3.79999e-09	NA
IL16	NA	NA	-0.319732	NA	NA	NA	NA	NA	3.72793e-12	NA	NA	NA
PABPC1	NA	NA	-0.320438	-0.287358	0.562616	NA	NA	NA	2.46572e-51	7.47004e-51	2.24843e-97	NA
AHI1	NA	NA	-0.352023	NA	NA	NA	NA	NA	4.83065e-12	NA	NA	NA
EVL	-0.387383	-0.397589	-0.357097	NA	NA	NA	2.06268e-36	1.93504e-49	5.00426e-20	NA	NA	NA
MRPS6	NA	NA	-0.360179	0.389372	0.299757	NA	NA	NA	6.26636e-20	3.29968e-33	9.77103e-20	NA
IL32	0.388454	-0.365177	-0.360917	NA	-0.286024	NA	5.92669e-35	1.1833e-35	2.09966e-19	NA	1.96156e-14	NA
FMNL1	NA	NA	-0.361571	0.32783	NA	NA	NA	NA	7.5976e-22	4.72926e-27	NA	NA
LCK	NA	NA	-0.377763	NA	NA	NA	NA	NA	6.42161e-24	NA	NA	NA
FCMR	NA	NA	-0.385404	NA	NA	NA	NA	NA	7.72288e-20	NA	NA	NA
ARHGEF1	NA	-0.690645	-0.385567	NA	-0.422661	NA	NA	5.04552e-152	3.14801e-25	NA	3.36683e-28	NA
GPX4	NA	NA	-0.389246	NA	-0.322547	NA	NA	NA	3.09081e-26	NA	1.44809e-17	NA
SEPTIN9	-0.407382	NA	-0.394966	NA	NA	NA	2.19976e-45	NA	4.31822e-29	NA	NA	NA
IL7R	0.458892	NA	-0.396944	NA	NA	NA	1.11171e-25	NA	1.96906e-23	NA	NA	NA
FYB1	-0.265959	-0.317906	-0.414495	0.250546	NA	NA	1.07202e-17	2.49117e-20	1.25967e-25	1.22281e-16	NA	NA
PASK	-0.378657	-0.302999	-0.421672	NA	NA	NA	4.16602e-26	3.52281e-27	2.15555e-31	NA	NA	NA
TCF7	-0.258801	NA	-0.42303	NA	NA	NA	1.05722e-17	NA	1.0994e-25	NA	NA	NA
CCR7	NA	NA	-0.434648	NA	0.356313	NA	NA	NA	1.51132e-39	NA	5.18971e-23	NA
ITGB1	NA	-0.611749	-0.48419	NA	NA	NA	NA	3.47175e-72	2.65733e-43	NA	NA	NA
SELL	NA	NA	-0.553487	NA	NA	NA	NA	NA	1.49258e-41	NA	NA	NA
CYBA	NA	NA	-0.566434	NA	NA	NA	NA	NA	1.23338e-57	NA	NA	NA
SUN2	NA	-0.4862	-0.613073	NA	NA	NA	NA	6.93356e-68	2.68461e-53	NA	NA	NA

### Sheet: Pt4 Pre to C02
Gene	Pt1 avg loge(FC)	Pt2 avg loge(FC)	Pt3 avg loge(FC)	Pt4 avg loge(FC)	Pt5 avg loge(FC)	Pt6 avg loge(FC)	Pt1 p val adj	Pt2 p val adj	Pt3 p val adj	Pt4 p val adj	Pt5 p val adj	Pt6 p val adj			Pro-proliferation, anti-exhaustion, anti-apoptosis
MYL12A	NA	NA	NA	0.47463	NA	NA	NA	NA	NA	4.74769e-76	NA	NA			Anti-proliferation, pro-exhaustion/anergy, pro-apoptosis
KLF2	1.11284	NA	NA	0.471004	NA	0.259426	2.67912e-178	NA	NA	2.35436e-54	NA	5.95499e-98			Cell migration
EMP3	NA	NA	NA	0.398254	NA	NA	NA	NA	NA	2.17574e-63	NA	NA			T-cell differentiation/development, subtype marker
MRPS6	NA	NA	-0.360179	0.389372	0.299757	NA	NA	NA	6.26636e-20	3.29968e-33	9.77103e-20	NA			Transporter
TRAV9-2	NA	NA	NA	0.385629	NA	NA	NA	NA	NA	8.1044e-33	NA	NA			Biosynthesis/metabolism
LSR	NA	NA	NA	0.348245	0.357388	NA	NA	NA	NA	2.90261e-27	1.56055e-28	NA
ARRDC2	NA	NA	NA	0.342981	NA	NA	NA	NA	NA	6.10689e-24	NA	NA
GNB2	NA	NA	NA	0.342098	NA	NA	NA	NA	NA	9.40835e-33	NA	NA
SEC11A	NA	NA	NA	0.333964	NA	NA	NA	NA	NA	2.36039e-27	NA	NA
GATA3	NA	NA	NA	0.333285	NA	0.291545	NA	NA	NA	1.48241e-29	NA	2.60026e-43
FMNL1	NA	NA	-0.361571	0.32783	NA	NA	NA	NA	7.5976e-22	4.72926e-27	NA	NA
GABARAP	NA	NA	NA	0.327317	NA	NA	NA	NA	NA	4.27548e-29	NA	NA
ARL6IP5	NA	NA	NA	0.306567	NA	NA	NA	NA	NA	1.65795e-22	NA	NA
STK4	NA	NA	NA	0.298691	NA	NA	NA	NA	NA	2.20246e-24	NA	NA
NECAP2	NA	NA	NA	0.296939	NA	NA	NA	NA	NA	1.05759e-25	NA	NA
TECR	NA	NA	NA	0.293423	0.363426	NA	NA	NA	NA	8.98601e-23	1.00265e-25	NA
TAGAP	NA	NA	NA	0.29339	NA	NA	NA	NA	NA	6.53807e-19	NA	NA
TSC22D4	NA	NA	NA	0.283081	NA	NA	NA	NA	NA	3.3637e-19	NA	NA
S100A11	NA	NA	NA	0.279602	NA	NA	NA	NA	NA	3.84e-15	NA	NA
TNFSF11	NA	NA	-0.25598	0.277139	NA	NA	NA	NA	0.000907368	2.30329e-13	NA	NA
FAM3C	NA	NA	NA	0.274452	NA	NA	NA	NA	NA	4.07036e-19	NA	NA
RNASEK	NA	NA	NA	0.269251	NA	NA	NA	NA	NA	4.24899e-25	NA	NA
MCUB	NA	NA	NA	0.269241	NA	NA	NA	NA	NA	2.64006e-23	NA	NA
LIMD2	-0.430901	NA	-0.280882	0.265368	0.2855	NA	1.07792e-53	NA	4.29471e-33	5.33167e-31	7.82814e-23	NA
PDE3A	NA	NA	NA	0.261336	NA	NA	NA	NA	NA	1.10435e-13	NA	NA
ANP32A	NA	NA	NA	0.258178	NA	NA	NA	NA	NA	2.34622e-15	NA	NA
TSC22D3	0.36486	NA	NA	0.25732	NA	NA	3.3921e-28	NA	NA	3.54235e-36	NA	NA
RASSF1	NA	NA	NA	0.256836	NA	NA	NA	NA	NA	1.35267e-16	NA	NA
RAP1A	NA	NA	NA	0.256772	NA	NA	NA	NA	NA	3.48366e-18	NA	NA
RHOG	NA	NA	NA	0.255735	NA	NA	NA	NA	NA	3.2399e-21	NA	NA
SQSTM1	NA	NA	NA	0.253176	NA	NA	NA	NA	NA	3.2248e-26	NA	NA
FYB1	-0.265959	-0.317906	-0.414495	0.250546	NA	NA	1.07202e-17	2.49117e-20	1.25967e-25	1.22281e-16	NA	NA
KLF6	NA	-0.636893	0.313448	-0.250915	-0.541849	NA	NA	1.28427e-155	3.62388e-24	3.2626e-18	3.44386e-86	NA
NOP16	NA	NA	NA	-0.251273	NA	NA	NA	NA	NA	2.46009e-07	NA	NA
ELMO2	NA	NA	NA	-0.255721	NA	NA	NA	NA	NA	1.28787e-09	NA	NA
IFITM1	0.366292	NA	NA	-0.256103	NA	NA	5.24471e-49	NA	NA	8.36169e-31	NA	NA
TWIST1	NA	NA	NA	-0.257522	NA	NA	NA	NA	NA	5.58648e-07	NA	NA
ETV6	NA	NA	NA	-0.258712	NA	NA	NA	NA	NA	1.96024e-06	NA	NA
ELL2	NA	NA	NA	-0.258947	NA	NA	NA	NA	NA	2.66964e-10	NA	NA
RBM39	NA	-0.366071	0.276944	-0.2612	-0.275308	NA	NA	1.88942e-69	7.97598e-19	7.07376e-20	1.77567e-15	NA
LINC-PINT	-0.273394	NA	NA	-0.261556	NA	NA	4.62714e-20	NA	NA	2.2232e-06	NA	NA
CLK1	NA	-0.372029	NA	-0.262484	NA	NA	NA	7.91726e-38	NA	1.37913e-06	NA	NA
TRBV30	NA	NA	NA	-0.264182	NA	NA	NA	NA	NA	4.61732e-55	NA	NA
HSP90AA1	0.270773	-0.432129	NA	-0.269802	NA	NA	3.87688e-23	3.9772e-106	NA	2.61512e-26	NA	NA
DDHD1	NA	NA	NA	-0.270771	-0.318237	NA	NA	NA	NA	0.00171513	9.45258e-11	NA
AFF1	NA	NA	NA	-0.272062	NA	NA	NA	NA	NA	1.71349e-08	NA	NA
AHNAK	NA	-0.464213	NA	-0.272425	-0.409431	NA	NA	2.12564e-50	NA	3.31774e-07	7.5133e-30	NA
BAZ1A	NA	NA	NA	-0.274459	NA	NA	NA	NA	NA	2.25413e-09	NA	NA
ARAP2	NA	NA	NA	-0.275264	NA	NA	NA	NA	NA	1.42578e-07	NA	NA
PABPC1	NA	NA	-0.320438	-0.287358	0.562616	NA	NA	NA	2.46572e-51	7.47004e-51	2.24843e-97	NA
SYNE2	0.291556	NA	NA	-0.287616	-0.434166	NA	0.00787895	NA	NA	1.18247e-05	3.26319e-24	NA
MFSD14A	NA	NA	NA	-0.292426	-0.276822	NA	NA	NA	NA	5.59971e-13	4.26253e-12	NA
NOP58	0.281675	NA	NA	-0.297141	-0.287212	NA	0.00147954	NA	NA	1.4255e-17	1.12822e-12	NA
NFKBIZ	NA	-0.295274	NA	-0.297783	-0.364824	NA	NA	1.47852e-23	NA	6.41115e-12	6.84159e-19	NA
SREK1	NA	NA	NA	-0.299731	-0.257139	NA	NA	NA	NA	5.59154e-11	8.19485e-09	NA
XRN2	NA	NA	NA	-0.30344	NA	NA	NA	NA	NA	1.06644e-11	NA	NA
ARID5A	NA	0.331773	NA	-0.303529	NA	NA	NA	1.95245e-37	NA	3.29826e-21	NA	NA
CCNL1	NA	-0.479163	NA	-0.306986	-0.576584	NA	NA	5.4769e-97	NA	2.26414e-24	1.24845e-56	NA
CDKN1A	NA	NA	NA	-0.312539	-0.268707	NA	NA	NA	NA	4.17889e-09	5.17542e-10	NA
SNHG9	0.337688	-0.35398	NA	-0.315441	0.442139	NA	4.1842e-11	3.15901e-39	NA	2.50855e-23	2.68771e-31	NA
RASSF5	NA	0.28275	NA	-0.315909	NA	NA	NA	1.86382e-21	NA	1.43233e-12	NA	NA
MTHFD2	NA	NA	NA	-0.325495	NA	NA	NA	NA	NA	2.39974e-14	NA	NA
ICOS	NA	-0.319193	NA	-0.325696	-0.493259	NA	NA	3.49662e-24	NA	6.82636e-13	1.53708e-30	NA
HSP90AB1	0.439765	-0.308818	0.271174	-0.326102	-0.304489	NA	4.92099e-33	1.00466e-37	6.22491e-19	2.33942e-27	8.06273e-26	NA
HAUS3	NA	-0.256548	NA	-0.328403	-0.28153	NA	NA	6.83722e-19	NA	8.20038e-12	1.73494e-12	NA
G3BP2	NA	NA	NA	-0.331781	NA	NA	NA	NA	NA	2.06898e-29	NA	NA
STAT3	NA	NA	NA	-0.332364	-0.333269	NA	NA	NA	NA	3.38292e-27	1.19748e-20	NA
SLC7A5	NA	NA	NA	-0.341219	NA	NA	NA	NA	NA	6.07801e-17	NA	NA
CRYBG1	0.361006	NA	NA	-0.354597	NA	NA	8.35683e-11	NA	NA	9.75018e-17	NA	NA
RPS16	NA	0.43028	NA	-0.356668	NA	NA	NA	2.95602e-182	NA	5.96749e-93	NA	NA
PNPLA8	NA	-0.303426	NA	-0.367477	NA	NA	NA	3.47498e-24	NA	3.85287e-19	NA	NA
LUZP1	NA	NA	NA	-0.369724	NA	NA	NA	NA	NA	3.90105e-26	NA	NA
DDIT4	0.463705	-0.25689	NA	-0.379237	NA	NA	5.48363e-32	3.61981e-16	NA	1.44022e-15	NA	NA
TNIP2	NA	NA	NA	-0.402492	NA	NA	NA	NA	NA	9.64654e-26	NA	NA
ZFP36	0.395737	-0.256153	NA	-0.405469	-0.593489	NA	5.48466e-32	5.24178e-17	NA	3.21371e-43	1.21687e-73	NA
SOCS1	0.431076	NA	0.352151	-0.40848	-0.547005	NA	3.31131e-20	NA	9.98166e-18	1.32721e-23	8.24372e-41	NA
DDX21	0.296345	-0.381058	NA	-0.431708	NA	NA	3.99661e-12	1.26113e-38	NA	7.21593e-30	NA	NA
MT-ATP8	1.32023	NA	NA	-0.431773	0.453287	NA	0	NA	NA	7.00307e-98	1.56258e-50	NA
BATF	-0.460091	NA	NA	-0.432976	NA	NA	5.51083e-53	NA	NA	1.00261e-28	NA	NA
PDCL	NA	NA	NA	-0.435545	NA	NA	NA	NA	NA	3.07035e-24	NA	NA
NAMPT	0.291024	NA	NA	-0.440897	-0.398658	NA	0.000133724	NA	NA	1.49707e-27	4.43909e-23	NA
SURF4	NA	NA	NA	-0.443331	NA	NA	NA	NA	NA	1.18848e-52	NA	NA
RALA	NA	NA	NA	-0.449723	NA	NA	NA	NA	NA	3.93956e-40	NA	NA
LRRFIP1	NA	NA	NA	-0.456086	-0.259025	NA	NA	NA	NA	1.46827e-31	3.10121e-09	NA
SNHG15	0.267507	-0.28388	0.379237	-0.456566	-0.403548	NA	9.45002e-11	1.84329e-25	6.95485e-25	3.78763e-38	3.97308e-38	NA
STX11	-0.38113	-0.279498	NA	-0.468956	NA	NA	1.3505e-25	1.02757e-15	NA	1.17992e-36	NA	NA
RAPGEF6	-0.28062	NA	NA	-0.471342	-0.306625	NA	4.00977e-23	NA	NA	1.01241e-31	3.50759e-13	NA
RSBN1	NA	NA	NA	-0.475992	NA	NA	NA	NA	NA	7.94373e-33	NA	NA
PELI1	NA	-0.286394	0.382384	-0.496869	-0.267761	NA	NA	4.50222e-25	5.91413e-23	2.15106e-42	2.18458e-09	NA
HIF1A	NA	NA	NA	-0.508256	-0.25841	NA	NA	NA	NA	8.7666e-39	3.12723e-10	NA
GPR183	0.724602	NA	NA	-0.531204	NA	NA	1.82499e-52	NA	NA	1.04513e-40	NA	NA
SGK1	NA	-0.437951	0.258421	-0.537319	-0.734468	NA	NA	9.92616e-27	4.88702e-07	9.84681e-39	1.21908e-47	NA
MYC	NA	-0.410821	NA	-0.54462	-0.443173	-0.268362	NA	2.2577e-36	NA	1.28598e-47	1.57426e-22	4.33457e-38
UBALD2	NA	NA	NA	-0.576285	NA	NA	NA	NA	NA	3.7988e-56	NA	NA
PIM1	-0.339073	NA	NA	-0.585347	-0.437358	0.250472	1.02202e-19	NA	NA	1.26639e-49	6.99244e-29	4.7745e-37
MT2A	0.471073	-0.331716	NA	-0.622083	NA	NA	1.20996e-23	1.43456e-07	NA	1.61475e-20	NA	NA
GPRIN3	NA	-0.258695	NA	-0.653723	-0.346913	NA	NA	1.88987e-15	NA	1.47828e-75	5.11909e-18	NA
LDHA	NA	-0.313102	NA	-0.766974	-0.425037	NA	NA	1.77912e-33	NA	6.72897e-152	1.15042e-37	NA
SOCS3	NA	-0.30459	0.320278	-0.790045	-1.03746	NA	NA	5.5084e-22	7.4015e-15	6.43896e-105	3.42357e-123	NA

### Sheet: Pt5 Pre to C02
Gene	Pt1 avg loge(FC)	Pt2 avg loge(FC)	Pt3 avg loge(FC)	Pt4 avg loge(FC)	Pt5 avg loge(FC)	Pt6 avg loge(FC)	Pt1 p val adj	Pt2 p val adj	Pt3 p val adj	Pt4 p val adj	Pt5 p val adj	Pt6 p val adj			Pro-proliferation, anti-exhaustion, anti-apoptosis
RPL41	-1.30889	NA	NA	NA	1.32426	NA	0	NA	NA	NA	0	NA			Anti-proliferation, pro-exhaustion/anergy, pro-apoptosis
RPS29	0.620289	NA	NA	NA	1.08967	NA	1.4389e-243	NA	NA	NA	0	NA			Cell migration
CCND3	NA	-0.403288	NA	NA	0.775657	NA	NA	1.20618e-48	NA	NA	1.7916e-98	NA			T-cell differentiation/development, subtype marker
ATP5ME	NA	NA	NA	NA	0.760074	NA	NA	NA	NA	NA	4.10569e-116	NA			Transporter
PTPRCAP	0.738463	NA	NA	NA	0.671265	NA	1.48437e-122	NA	NA	NA	2.27875e-79	NA			Biosynthesis/metabolism
IGFBP4	NA	1.11527	NA	NA	0.593364	NA	NA	1.52265e-159	NA	NA	6.98605e-21	NA
RPS21	NA	NA	NA	NA	0.580221	NA	NA	NA	NA	NA	4.97486e-288	NA
NDUFB1	NA	NA	NA	NA	0.57811	NA	NA	NA	NA	NA	1.02071e-62	NA
DPYSL4	NA	0.616379	NA	NA	0.573684	NA	NA	8.4575e-84	NA	NA	5.84583e-55	NA
PABPC1	NA	NA	-0.320438	-0.287358	0.562616	NA	NA	NA	2.46572e-51	7.47004e-51	2.24843e-97	NA
POR	NA	0.498951	0.333373	NA	0.557773	0.274398	NA	1.17912e-52	5.42919e-18	NA	2.90974e-44	4.87992e-49
RPS10-NUDT3	0.589906	NA	NA	NA	0.507713	NA	7.00622e-81	NA	NA	NA	1.42429e-62	NA
MTRNR2L12	-3.57401	NA	NA	NA	0.493162	NA	0	NA	NA	NA	1.61286e-131	NA
PET100	0.304537	NA	NA	NA	0.466709	NA	6.71844e-12	NA	NA	NA	1.51518e-40	NA
RPS27	NA	NA	NA	NA	0.466205	NA	NA	NA	NA	NA	1.15873e-220	NA
FKBP5	NA	NA	NA	NA	0.456581	NA	NA	NA	NA	NA	4.10023e-43	NA
MT-ATP8	1.32023	NA	NA	-0.431773	0.453287	NA	0	NA	NA	7.00307e-98	1.56258e-50	NA
SNHG8	0.276679	NA	NA	NA	0.45052	NA	4.55178e-08	NA	NA	NA	1.85536e-49	NA
FTH1	NA	0.60289	NA	NA	0.450485	NA	NA	1.0464e-199	NA	NA	3.74345e-66	NA
SNHG9	0.337688	-0.35398	NA	-0.315441	0.442139	NA	4.1842e-11	3.15901e-39	NA	2.50855e-23	2.68771e-31	NA
CNOT1	0.402457	NA	NA	NA	0.426269	NA	1.2184e-14	NA	NA	NA	4.68786e-34	NA
TSEN54	NA	NA	NA	NA	0.414268	NA	NA	NA	NA	NA	4.61092e-27	NA
SH2D2A	NA	NA	NA	NA	0.39735	NA	NA	NA	NA	NA	1.0944e-22	NA
KCNQ2	NA	NA	NA	NA	0.369778	NA	NA	NA	NA	NA	2.08465e-15	NA
TECR	NA	NA	NA	0.293423	0.363426	NA	NA	NA	NA	8.98601e-23	1.00265e-25	NA
LSR	NA	NA	NA	0.348245	0.357388	NA	NA	NA	NA	2.90261e-27	1.56055e-28	NA
CCR7	NA	NA	-0.434648	NA	0.356313	NA	NA	NA	1.51132e-39	NA	5.18971e-23	NA
PXN	NA	NA	NA	NA	0.354926	NA	NA	NA	NA	NA	6.36638e-14	NA
RPS28	NA	NA	NA	NA	0.346665	NA	NA	NA	NA	NA	6.26691e-157	NA
BRD9	NA	0.307158	NA	NA	0.343708	NA	NA	6.18056e-28	NA	NA	1.64927e-18	NA
ATP5F1E	NA	NA	NA	NA	0.341974	NA	NA	NA	NA	NA	2.91825e-54	NA
TMBIM1	NA	NA	NA	NA	0.339264	NA	NA	NA	NA	NA	8.76563e-20	NA
SYAP1	0.345802	0.338389	NA	NA	0.333103	NA	1.86557e-12	6.0846e-34	NA	NA	1.18052e-15	NA
TMA7	NA	NA	NA	NA	0.332458	NA	NA	NA	NA	NA	5.71486e-55	NA
GNG4	NA	NA	NA	NA	0.326823	NA	NA	NA	NA	NA	1.61464e-09	NA
RPL36	NA	NA	NA	NA	0.322898	NA	NA	NA	NA	NA	2.66404e-87	NA
RPL6	NA	NA	NA	NA	0.322486	NA	NA	NA	NA	NA	3.15063e-90	NA
APH1A	NA	NA	NA	NA	0.321779	NA	NA	NA	NA	NA	2.46297e-14	NA
HIST1H4C	NA	NA	NA	NA	0.317074	NA	NA	NA	NA	NA	3.96961e-12	NA
TOMM5	NA	NA	NA	NA	0.314368	NA	NA	NA	NA	NA	2.7468e-22	NA
MFNG	NA	NA	NA	NA	0.313882	NA	NA	NA	NA	NA	7.27164e-08	NA
CD6	NA	0.271609	NA	NA	0.307404	NA	NA	5.49064e-24	NA	NA	8.83393e-28	NA
PBX4	0.303119	0.448647	0.27021	NA	0.30586	NA	1.73764e-07	1.44784e-55	9.18768e-11	NA	2.10069e-09	NA
RPL38	0.331049	NA	NA	NA	0.305483	NA	2.48811e-56	NA	NA	NA	8.7462e-40	NA
C7orf50	NA	NA	NA	NA	0.304296	NA	NA	NA	NA	NA	3.71268e-09	NA
SUPT6H	NA	NA	NA	NA	0.30332	NA	NA	NA	NA	NA	1.80141e-13	NA
MRPS6	NA	NA	-0.360179	0.389372	0.299757	NA	NA	NA	6.26636e-20	3.29968e-33	9.77103e-20	NA
KTN1	NA	NA	NA	NA	0.291079	NA	NA	NA	NA	NA	4.75978e-13	NA
ZNF778	NA	NA	NA	NA	0.290858	NA	NA	NA	NA	NA	1.16514e-14	NA
TRA2B	0.331643	NA	NA	NA	0.287071	NA	9.83755e-18	NA	NA	NA	1.37187e-10	NA
LIMD2	-0.430901	NA	-0.280882	0.265368	0.2855	NA	1.07792e-53	NA	4.29471e-33	5.33167e-31	7.82814e-23	NA
SEMA4D	NA	0.308584	NA	NA	0.284907	NA	NA	1.06282e-23	NA	NA	3.16994e-12	NA
FLNC	NA	NA	NA	NA	0.275445	NA	NA	NA	NA	NA	1.28698e-12	NA
ATP5MF	NA	NA	NA	NA	0.272734	NA	NA	NA	NA	NA	8.38176e-10	NA
CST7	NA	0.370002	NA	NA	0.271078	NA	NA	5.99486e-23	NA	NA	1.96867e-08	NA
RNF145	NA	NA	NA	NA	0.269196	NA	NA	NA	NA	NA	4.41984e-09	NA
ETS1	0.407492	NA	NA	NA	0.266929	NA	8.19929e-14	NA	NA	NA	6.78085e-09	NA
EEF1B2	NA	NA	NA	NA	0.265511	NA	NA	NA	NA	NA	6.87187e-43	NA
TRABD	-0.266879	NA	-0.318993	NA	0.264972	NA	2.89381e-19	NA	2.02571e-17	NA	3.79999e-09	NA
PAK2	NA	NA	NA	NA	0.262378	NA	NA	NA	NA	NA	1.66423e-10	NA
HOTAIRM1	NA	0.600881	NA	NA	0.261183	NA	NA	7.18281e-69	NA	NA	6.31892e-05	NA
FXYD5	NA	NA	NA	NA	0.260627	NA	NA	NA	NA	NA	6.21413e-37	NA
EIF2S2	NA	NA	NA	NA	0.259166	NA	NA	NA	NA	NA	6.2322e-06	NA
NOSIP	NA	NA	NA	NA	0.257296	NA	NA	NA	NA	NA	2.00078e-08	NA
CYB5R3	NA	NA	NA	NA	0.25351	NA	NA	NA	NA	NA	1.36967e-07	NA
LAYN	NA	NA	NA	NA	0.251013	NA	NA	NA	NA	NA	0.000471427	NA
SELENOK	0.29856	NA	NA	NA	-0.25088	NA	4.66047e-14	NA	NA	NA	9.29238e-11	NA
GNAI3	NA	NA	NA	NA	-0.25134	NA	NA	NA	NA	NA	3.38323e-11	NA
ALG13	NA	NA	NA	NA	-0.251484	NA	NA	NA	NA	NA	1.42895e-11	NA
ARID4B	NA	NA	NA	NA	-0.251589	NA	NA	NA	NA	NA	1.63177e-09	NA
RBM25	NA	NA	NA	NA	-0.251646	NA	NA	NA	NA	NA	1.38805e-09	NA
RALGAPA1	NA	NA	NA	NA	-0.253404	NA	NA	NA	NA	NA	5.47935e-12	NA
TSTD1	NA	NA	NA	NA	-0.253715	NA	NA	NA	NA	NA	1.49079e-11	NA
ITM2A	0.268631	NA	NA	NA	-0.253884	NA	1.07418e-12	NA	NA	NA	5.18687e-14	NA
TMEM131L	NA	NA	NA	NA	-0.254333	NA	NA	NA	NA	NA	1.13117e-08	NA
RGCC	NA	NA	NA	NA	-0.255854	0.733888	NA	NA	NA	NA	5.26431e-05	3.15492e-258
VMP1	NA	NA	NA	NA	-0.25621	NA	NA	NA	NA	NA	7.30774e-10	NA
SELENOT	NA	NA	NA	NA	-0.256326	NA	NA	NA	NA	NA	3.15399e-13	NA
SREK1	NA	NA	NA	-0.299731	-0.257139	NA	NA	NA	NA	5.59154e-11	8.19485e-09	NA
HIF1A	NA	NA	NA	-0.508256	-0.25841	NA	NA	NA	NA	8.7666e-39	3.12723e-10	NA
LRRFIP1	NA	NA	NA	-0.456086	-0.259025	NA	NA	NA	NA	1.46827e-31	3.10121e-09	NA
AC011476.3	NA	NA	NA	NA	-0.259076	NA	NA	NA	NA	NA	9.67921e-13	NA
CDC42SE2	NA	NA	NA	NA	-0.260422	NA	NA	NA	NA	NA	3.53128e-13	NA
MOB4	NA	NA	NA	NA	-0.260643	NA	NA	NA	NA	NA	2.99227e-13	NA
PTMS	NA	NA	NA	NA	-0.261022	NA	NA	NA	NA	NA	2.20425e-09	NA
SERINC1	0.250498	NA	NA	NA	-0.261255	NA	0.00526084	NA	NA	NA	7.10265e-08	NA
TNFSF9	NA	NA	NA	NA	-0.261555	NA	NA	NA	NA	NA	2.92225e-06	NA
ITGB2-AS1	-0.405374	NA	NA	NA	-0.261921	NA	3.77757e-36	NA	NA	NA	7.7715e-16	NA
ZNF207	0.271001	NA	NA	NA	-0.261982	NA	0.000686061	NA	NA	NA	3.92207e-10	NA
PPP2R5C	NA	NA	NA	NA	-0.262109	NA	NA	NA	NA	NA	7.30871e-10	NA
LIME1	-0.289374	NA	NA	NA	-0.26303	NA	3.19214e-27	NA	NA	NA	1.42257e-13	NA
SFPQ	0.313799	NA	NA	NA	-0.264028	NA	3.35536e-14	NA	NA	NA	7.27504e-10	NA
NFKBIA	NA	NA	0.266971	NA	-0.264693	0.39475	NA	NA	2.28007e-11	NA	2.47821e-07	8.68215e-56
TMEM243	NA	NA	NA	NA	-0.265492	NA	NA	NA	NA	NA	1.99636e-10	NA
SUCO	NA	NA	NA	NA	-0.267198	NA	NA	NA	NA	NA	2.61871e-10	NA
PELI1	NA	-0.286394	0.382384	-0.496869	-0.267761	NA	NA	4.50222e-25	5.91413e-23	2.15106e-42	2.18458e-09	NA
CDKN1A	NA	NA	NA	-0.312539	-0.268707	NA	NA	NA	NA	4.17889e-09	5.17542e-10	NA
USP16	NA	NA	NA	NA	-0.269595	NA	NA	NA	NA	NA	4.41831e-11	NA
TCEA3	NA	NA	NA	NA	-0.270407	NA	NA	NA	NA	NA	6.83041e-16	NA
PIM3	-0.295389	-0.261431	NA	NA	-0.270605	NA	2.20565e-18	1.58389e-15	NA	NA	6.70586e-10	NA
TMEM230	NA	NA	NA	NA	-0.271078	NA	NA	NA	NA	NA	1.71086e-15	NA
STT3B	NA	NA	NA	NA	-0.271252	NA	NA	NA	NA	NA	1.19279e-09	NA
HNRNPDL	NA	NA	NA	NA	-0.271642	NA	NA	NA	NA	NA	5.74011e-24	NA
ETF1	NA	NA	0.254744	NA	-0.272358	NA	NA	NA	2.00174e-10	NA	4.32422e-15	NA
CELF2	NA	NA	NA	NA	-0.272542	NA	NA	NA	NA	NA	1.66722e-11	NA
STRAP	NA	NA	NA	NA	-0.27263	NA	NA	NA	NA	NA	1.83382e-19	NA
BNIP2	NA	NA	NA	NA	-0.273081	NA	NA	NA	NA	NA	2.43102e-14	NA
RAP1B	NA	NA	NA	NA	-0.273891	NA	NA	NA	NA	NA	1.08194e-13	NA
UBE2N	NA	NA	NA	NA	-0.274635	NA	NA	NA	NA	NA	3.62711e-11	NA
ZEB2	NA	NA	NA	NA	-0.275295	NA	NA	NA	NA	NA	5.14659e-11	NA
RBM39	NA	-0.366071	0.276944	-0.2612	-0.275308	NA	NA	1.88942e-69	7.97598e-19	7.07376e-20	1.77567e-15	NA
DENND4A	NA	NA	NA	NA	-0.275564	NA	NA	NA	NA	NA	2.07963e-08	NA
MFSD14A	NA	NA	NA	-0.292426	-0.276822	NA	NA	NA	NA	5.59971e-13	4.26253e-12	NA
MT-CO3	NA	NA	NA	NA	-0.277852	NA	NA	NA	NA	NA	1.8314e-25	NA
PPP2CA	NA	NA	NA	NA	-0.278104	NA	NA	NA	NA	NA	3.31469e-14	NA
CD27	NA	-0.273014	NA	NA	-0.278153	NA	NA	1.65206e-21	NA	NA	1.97211e-12	NA
ZNF292	NA	NA	NA	NA	-0.27875	NA	NA	NA	NA	NA	3.85842e-07	NA
MAPK1IP1L	NA	NA	NA	NA	-0.278836	NA	NA	NA	NA	NA	4.53287e-15	NA
TTN	NA	NA	NA	NA	-0.279261	NA	NA	NA	NA	NA	6.11519e-10	NA
HAUS3	NA	-0.256548	NA	-0.328403	-0.28153	NA	NA	6.83722e-19	NA	8.20038e-12	1.73494e-12	NA
HMGN3	NA	NA	NA	NA	-0.282035	NA	NA	NA	NA	NA	1.36564e-16	NA
CD48	0.29238	NA	NA	NA	-0.28284	NA	3.92636e-07	NA	NA	NA	9.05896e-17	NA
VAPA	NA	NA	NA	NA	-0.283435	NA	NA	NA	NA	NA	5.67452e-17	NA
PER1	NA	NA	NA	NA	-0.285395	NA	NA	NA	NA	NA	4.41522e-15	NA
IL32	0.388454	-0.365177	-0.360917	NA	-0.286024	NA	5.92669e-35	1.1833e-35	2.09966e-19	NA	1.96156e-14	NA
NOP58	0.281675	NA	NA	-0.297141	-0.287212	NA	0.00147954	NA	NA	1.4255e-17	1.12822e-12	NA
PPP1CC	NA	NA	NA	NA	-0.288719	NA	NA	NA	NA	NA	6.79509e-14	NA
IRF2BP2	NA	-0.362495	NA	NA	-0.288752	NA	NA	1.15989e-35	NA	NA	7.73341e-13	NA
SRGN	0.723377	NA	NA	NA	-0.288759	NA	2.78255e-125	NA	NA	NA	4.28775e-23	NA
PFN1	NA	NA	NA	NA	-0.290193	NA	NA	NA	NA	NA	2.41647e-21	NA
HNRNPU	NA	NA	NA	NA	-0.290383	NA	NA	NA	NA	NA	1.41564e-12	NA
BTG1	NA	-0.315268	NA	NA	-0.291728	NA	NA	3.27929e-62	NA	NA	2.51104e-28	NA
VPS37B	NA	NA	NA	NA	-0.29199	NA	NA	NA	NA	NA	7.82251e-15	NA
FKBP1A	NA	NA	NA	NA	-0.293187	NA	NA	NA	NA	NA	9.89406e-18	NA
MYADM	NA	NA	NA	NA	-0.293818	NA	NA	NA	NA	NA	0.00430883	NA
RNF19A	0.330352	NA	NA	NA	-0.294511	NA	2.43778e-18	NA	NA	NA	6.31118e-14	NA
OSER1	NA	NA	NA	NA	-0.295338	NA	NA	NA	NA	NA	3.73289e-16	NA
PTGES3	NA	NA	NA	NA	-0.295355	NA	NA	NA	NA	NA	2.0184e-18	NA
EZR	NA	NA	NA	NA	-0.297857	NA	NA	NA	NA	NA	2.67344e-18	NA
S100A10	NA	NA	NA	NA	-0.298645	0.255456	NA	NA	NA	NA	3.16359e-18	2.38654e-82
RNF213	NA	-0.34528	NA	NA	-0.298999	NA	NA	5.93973e-29	NA	NA	1.96548e-11	NA
RAB8B	0.334204	NA	NA	NA	-0.299298	NA	4.75611e-11	NA	NA	NA	6.8616e-14	NA
UBXN4	NA	NA	NA	NA	-0.302676	NA	NA	NA	NA	NA	1.42549e-14	NA
C1GALT1	NA	NA	NA	NA	-0.302741	NA	NA	NA	NA	NA	2.22319e-15	NA
TOR1AIP1	NA	NA	NA	NA	-0.303162	NA	NA	NA	NA	NA	1.21212e-11	NA
MCL1	-0.252541	NA	NA	NA	-0.30364	0.298358	3.21167e-18	NA	NA	NA	5.21153e-13	1.40306e-61
CD37	NA	NA	NA	NA	-0.304106	NA	NA	NA	NA	NA	2.74514e-23	NA
SYPL1	NA	NA	NA	NA	-0.304271	NA	NA	NA	NA	NA	4.7548e-13	NA
HSP90AB1	0.439765	-0.308818	0.271174	-0.326102	-0.304489	NA	4.92099e-33	1.00466e-37	6.22491e-19	2.33942e-27	8.06273e-26	NA
ACTR3	NA	NA	NA	NA	-0.30641	NA	NA	NA	NA	NA	3.38352e-14	NA
S100A6	NA	NA	NA	NA	-0.306449	NA	NA	NA	NA	NA	4.33223e-12	NA
RAPGEF6	-0.28062	NA	NA	-0.471342	-0.306625	NA	4.00977e-23	NA	NA	1.01241e-31	3.50759e-13	NA
SUMO1	NA	NA	NA	NA	-0.306747	NA	NA	NA	NA	NA	6.1211e-25	NA
SRRM1	NA	NA	NA	NA	-0.306982	NA	NA	NA	NA	NA	2.04744e-20	NA
SPCS3	NA	NA	NA	NA	-0.30726	NA	NA	NA	NA	NA	1.26176e-14	NA
TSPO	NA	-0.268385	NA	NA	-0.308207	NA	NA	3.64752e-28	NA	NA	2.24179e-20	NA
RHOH	NA	NA	NA	NA	-0.308954	NA	NA	NA	NA	NA	2.02292e-13	NA
PNRC1	NA	NA	NA	NA	-0.30924	NA	NA	NA	NA	NA	7.1949e-34	NA
IL2RG	0.397904	NA	NA	NA	-0.310569	NA	1.24301e-21	NA	NA	NA	8.5546e-17	NA
SPTBN1	NA	NA	NA	NA	-0.312665	NA	NA	NA	NA	NA	6.43923e-11	NA
UTY	NA	NA	NA	NA	-0.312872	NA	NA	NA	NA	NA	5.69636e-13	NA
RLF	NA	NA	NA	NA	-0.3137	NA	NA	NA	NA	NA	2.90922e-13	NA
RNMT	0.26141	NA	NA	NA	-0.31456	NA	1.43334e-05	NA	NA	NA	2.39745e-16	NA
GADD45B	NA	NA	NA	NA	-0.314652	NA	NA	NA	NA	NA	4.28611e-10	NA
SH3BGRL	NA	NA	NA	NA	-0.315125	NA	NA	NA	NA	NA	6.274e-20	NA
REX1BD	NA	NA	NA	NA	-0.315531	NA	NA	NA	NA	NA	7.8734e-19	NA
ITGB2	NA	NA	NA	NA	-0.316636	NA	NA	NA	NA	NA	3.78201e-14	NA
LDLR	NA	NA	NA	NA	-0.317252	NA	NA	NA	NA	NA	1.50314e-15	NA
TMEM59	NA	NA	NA	NA	-0.317685	NA	NA	NA	NA	NA	1.52726e-18	NA
DDHD1	NA	NA	NA	-0.270771	-0.318237	NA	NA	NA	NA	0.00171513	9.45258e-11	NA
CD3E	NA	NA	NA	NA	-0.318555	NA	NA	NA	NA	NA	7.60919e-35	NA
AP3M2	NA	NA	NA	NA	-0.320662	NA	NA	NA	NA	NA	3.31838e-16	NA
GPX4	NA	NA	-0.389246	NA	-0.322547	NA	NA	NA	3.09081e-26	NA	1.44809e-17	NA
SDCBP	NA	NA	NA	NA	-0.323848	NA	NA	NA	NA	NA	7.52745e-20	NA
SRSF2	NA	NA	NA	NA	-0.324438	NA	NA	NA	NA	NA	3.86051e-23	NA
STK17A	NA	NA	NA	NA	-0.3245	NA	NA	NA	NA	NA	6.32406e-19	NA
SUB1	NA	NA	NA	NA	-0.325692	NA	NA	NA	NA	NA	9.35243e-36	NA
IDI1	NA	NA	NA	NA	-0.329248	NA	NA	NA	NA	NA	1.27839e-18	NA
STAT3	NA	NA	NA	-0.332364	-0.333269	NA	NA	NA	NA	3.38292e-27	1.19748e-20	NA
CYTIP	NA	NA	NA	NA	-0.335114	NA	NA	NA	NA	NA	1.07404e-18	NA
C12orf75	NA	NA	NA	NA	-0.335365	NA	NA	NA	NA	NA	1.05351e-18	NA
RHEB	NA	NA	NA	NA	-0.335432	NA	NA	NA	NA	NA	7.31948e-22	NA
CRIP1	NA	NA	NA	NA	-0.335826	NA	NA	NA	NA	NA	3.73401e-23	NA
B2M	NA	NA	-0.25204	NA	-0.337941	NA	NA	NA	1.60789e-108	NA	2.18801e-81	NA
SBDS	NA	-0.588817	NA	NA	-0.338193	-0.273525	NA	4.97213e-141	NA	NA	3.74735e-24	4.66972e-126
CENPC	NA	-0.283978	NA	NA	-0.341843	NA	NA	2.37435e-15	NA	NA	2.06771e-20	NA
COPS2	NA	NA	NA	NA	-0.344459	NA	NA	NA	NA	NA	1.54178e-23	NA
MORF4L2	NA	NA	NA	NA	-0.345492	NA	NA	NA	NA	NA	1.84139e-19	NA
GPRIN3	NA	-0.258695	NA	-0.653723	-0.346913	NA	NA	1.88987e-15	NA	1.47828e-75	5.11909e-18	NA
JUNB	NA	-0.656561	NA	NA	-0.347363	NA	NA	8.26356e-141	NA	NA	1.07121e-31	NA
IKZF2	NA	NA	NA	NA	-0.347439	NA	NA	NA	NA	NA	3.2315e-16	NA
HLA-A	0.373495	NA	NA	NA	-0.349261	NA	2.32678e-101	NA	NA	NA	4.04183e-62	NA
TAX1BP1	NA	NA	NA	NA	-0.350136	NA	NA	NA	NA	NA	8.3126e-22	NA
SF1	NA	NA	NA	NA	-0.350286	NA	NA	NA	NA	NA	2.85718e-32	NA
YWHAZ	NA	NA	NA	NA	-0.350877	NA	NA	NA	NA	NA	2.37582e-53	NA
BCLAF1	NA	NA	NA	NA	-0.351729	NA	NA	NA	NA	NA	1.67285e-19	NA
TAGLN2	-0.252686	-0.441374	NA	NA	-0.353439	NA	4.87852e-15	9.16317e-48	NA	NA	3.78035e-22	NA
TOP1	NA	NA	NA	NA	-0.356361	NA	NA	NA	NA	NA	1.17431e-20	NA
ARF6	NA	NA	NA	NA	-0.35763	NA	NA	NA	NA	NA	8.94939e-25	NA
PTHLH	NA	NA	NA	NA	-0.358818	NA	NA	NA	NA	NA	1.34109e-15	NA
RANBP2	0.303755	NA	NA	NA	-0.359316	NA	3.03302e-05	NA	NA	NA	2.68919e-18	NA
EVI2B	NA	NA	NA	NA	-0.359778	NA	NA	NA	NA	NA	1.93076e-22	NA
NFKBIZ	NA	-0.295274	NA	-0.297783	-0.364824	NA	NA	1.47852e-23	NA	6.41115e-12	6.84159e-19	NA
SRSF7	NA	-0.254756	NA	NA	-0.364835	NA	NA	5.73036e-21	NA	NA	2.7088e-26	NA
GNG2	0.299807	NA	NA	NA	-0.36797	NA	0.00185354	NA	NA	NA	6.35922e-21	NA
SEPTIN6	NA	NA	NA	NA	-0.370705	NA	NA	NA	NA	NA	6.30211e-21	NA
ARGLU1	NA	NA	NA	NA	-0.371497	NA	NA	NA	NA	NA	1.60666e-25	NA
GPR174	NA	NA	NA	NA	-0.372015	NA	NA	NA	NA	NA	1.03327e-16	NA
GPBP1	NA	NA	NA	NA	-0.372097	NA	NA	NA	NA	NA	5.12039e-26	NA
LAPTM4A	0.343307	NA	NA	NA	-0.37463	NA	7.7382e-11	NA	NA	NA	2.19765e-20	NA
TAPBP	NA	NA	NA	NA	-0.37661	NA	NA	NA	NA	NA	4.53856e-13	NA
CDC42	0.297877	NA	NA	NA	-0.378204	NA	6.48412e-19	NA	NA	NA	3.04993e-35	NA
PMAIP1	NA	NA	0.258804	NA	-0.378428	-0.279937	NA	NA	0.000318289	NA	1.13333e-17	3.51896e-33
GSTK1	NA	-0.422296	NA	NA	-0.380121	NA	NA	2.85433e-83	NA	NA	1.64709e-29	NA
EHD4	NA	-0.293527	NA	NA	-0.381835	NA	NA	1.78302e-18	NA	NA	1.33652e-21	NA
ELF1	NA	NA	NA	NA	-0.381955	NA	NA	NA	NA	NA	5.0829e-25	NA
H1FX	NA	0.622624	NA	NA	-0.386981	NA	NA	1.67494e-54	NA	NA	2.12768e-18	NA
H3F3B	NA	NA	NA	NA	-0.387213	NA	NA	NA	NA	NA	4.259e-64	NA
CDC14A	NA	NA	NA	NA	-0.387467	NA	NA	NA	NA	NA	1.66936e-15	NA
AL135905.2	NA	-0.28737	NA	NA	-0.388039	NA	NA	7.15532e-23	NA	NA	4.36961e-24	NA
CHD1	NA	NA	NA	NA	-0.389626	NA	NA	NA	NA	NA	1.13487e-24	NA
LMNA	NA	NA	0.279979	NA	-0.389949	NA	NA	NA	4.11857e-06	NA	2.53182e-15	NA
SRSF5	NA	-0.286255	NA	NA	-0.390774	NA	NA	3.08381e-44	NA	NA	1.4562e-40	NA
HNRNPA2B1	NA	NA	NA	NA	-0.393941	NA	NA	NA	NA	NA	4.26811e-32	NA
STK17B	NA	NA	NA	NA	-0.393992	NA	NA	NA	NA	NA	2.84523e-27	NA
NAMPT	0.291024	NA	NA	-0.440897	-0.398658	NA	0.000133724	NA	NA	1.49707e-27	4.43909e-23	NA
SNHG15	0.267507	-0.28388	0.379237	-0.456566	-0.403548	NA	9.45002e-11	1.84329e-25	6.95485e-25	3.78763e-38	3.97308e-38	NA
AHNAK	NA	-0.464213	NA	-0.272425	-0.409431	NA	NA	2.12564e-50	NA	3.31774e-07	7.5133e-30	NA
TMEM123	NA	NA	NA	NA	-0.410111	NA	NA	NA	NA	NA	4.31671e-27	NA
LAMTOR4	NA	NA	NA	NA	-0.412818	NA	NA	NA	NA	NA	3.46607e-33	NA
DNAJB6	NA	-0.327391	NA	NA	-0.413655	NA	NA	5.9819e-40	NA	NA	2.71462e-32	NA
MIR181A1HG	NA	-0.255401	NA	NA	-0.414719	NA	NA	3.21565e-26	NA	NA	4.28469e-21	NA
COTL1	-0.48401	-0.324282	NA	NA	-0.422155	NA	1.22468e-61	4.8994e-38	NA	NA	3.36595e-46	NA
ARHGEF1	NA	-0.690645	-0.385567	NA	-0.422661	NA	NA	5.04552e-152	3.14801e-25	NA	3.36683e-28	NA
MAPRE2	NA	NA	NA	NA	-0.424403	NA	NA	NA	NA	NA	5.15461e-25	NA
PRNP	NA	NA	NA	NA	-0.424412	NA	NA	NA	NA	NA	1.51576e-26	NA
LDHA	NA	-0.313102	NA	-0.766974	-0.425037	NA	NA	1.77912e-33	NA	6.72897e-152	1.15042e-37	NA
CYCS	NA	NA	NA	NA	-0.425399	NA	NA	NA	NA	NA	6.8997e-35	NA
AHR	NA	-0.341759	NA	NA	-0.428492	NA	NA	1.42758e-25	NA	NA	7.83692e-26	NA
DDX3Y	NA	NA	NA	NA	-0.430736	NA	NA	NA	NA	NA	7.88351e-27	NA
LSP1	-0.277611	-0.392818	-0.316161	NA	-0.430941	NA	5.30162e-16	7.82475e-46	1.02037e-16	NA	1.75285e-29	NA
DUSP2	NA	-0.366339	0.352364	NA	-0.431968	NA	NA	7.27763e-25	3.99811e-16	NA	1.07034e-25	NA
SYNE2	0.291556	NA	NA	-0.287616	-0.434166	NA	0.00787895	NA	NA	1.18247e-05	3.26319e-24	NA
PIM1	-0.339073	NA	NA	-0.585347	-0.437358	0.250472	1.02202e-19	NA	NA	1.26639e-49	6.99244e-29	4.7745e-37
RASA2	0.381629	-0.295239	NA	NA	-0.43834	NA	2.6472e-16	9.57763e-23	NA	NA	7.28885e-33	NA
MYC	NA	-0.410821	NA	-0.54462	-0.443173	-0.268362	NA	2.2577e-36	NA	1.28598e-47	1.57426e-22	4.33457e-38
HBS1L	NA	NA	NA	NA	-0.445912	NA	NA	NA	NA	NA	4.04196e-28	NA
PTPRC	NA	NA	-0.290704	NA	-0.447777	NA	NA	NA	1.7328e-19	NA	2.02141e-28	NA
IL6ST	NA	NA	NA	NA	-0.451985	NA	NA	NA	NA	NA	2.67566e-30	NA
MBNL1	NA	-0.454213	NA	NA	-0.46701	NA	NA	1.4104e-83	NA	NA	2.88434e-43	NA
USP15	NA	NA	NA	NA	-0.475228	NA	NA	NA	NA	NA	5.34868e-38	NA
ICOS	NA	-0.319193	NA	-0.325696	-0.493259	NA	NA	3.49662e-24	NA	6.82636e-13	1.53708e-30	NA
BTG2	NA	-0.380221	NA	NA	-0.504583	NA	NA	1.16956e-31	NA	NA	8.20174e-31	NA
CD52	NA	-0.399495	NA	NA	-0.520904	NA	NA	5.07388e-124	NA	NA	1.33715e-98	NA
YPEL5	NA	NA	NA	NA	-0.529044	NA	NA	NA	NA	NA	1.82723e-42	NA
CLEC2B	NA	-0.488399	NA	NA	-0.529349	NA	NA	9.60872e-61	NA	NA	6.21939e-41	NA
FUS	0.595093	-0.368658	NA	NA	-0.533151	NA	1.12259e-76	2.55131e-48	NA	NA	1.40365e-47	NA
KLF6	NA	-0.636893	0.313448	-0.250915	-0.541849	NA	NA	1.28427e-155	3.62388e-24	3.2626e-18	3.44386e-86	NA
SOCS1	0.431076	NA	0.352151	-0.40848	-0.547005	NA	3.31131e-20	NA	9.98166e-18	1.32721e-23	8.24372e-41	NA
ANXA1	NA	NA	NA	NA	-0.561074	0.448388	NA	NA	NA	NA	1.08871e-34	1.5119e-116
CCNL1	NA	-0.479163	NA	-0.306986	-0.576584	NA	NA	5.4769e-97	NA	2.26414e-24	1.24845e-56	NA
ZFP36	0.395737	-0.256153	NA	-0.405469	-0.593489	NA	5.48466e-32	5.24178e-17	NA	3.21371e-43	1.21687e-73	NA
SLC2A3	0.252049	-0.726838	NA	NA	-0.597465	NA	0.00399418	2.20713e-174	NA	NA	1.76076e-61	NA
TRBV6-1	NA	NA	NA	NA	-0.618656	NA	NA	NA	NA	NA	4.00578e-86	NA
FOS	-0.257803	-0.714852	NA	NA	-0.645032	0.373972	2.6226e-18	9.3679e-80	NA	NA	1.05645e-64	1.00548e-109
S100A4	NA	-0.336272	0.445434	NA	-0.655185	NA	NA	1.89167e-42	1.66166e-08	NA	5.60515e-65	NA
CD69	0.463502	-0.511804	NA	NA	-0.710577	NA	3.61978e-28	1.07583e-63	NA	NA	1.64537e-90	NA
SGK1	NA	-0.437951	0.258421	-0.537319	-0.734468	NA	NA	9.92616e-27	4.88702e-07	9.84681e-39	1.21908e-47	NA
TRBV12-4	NA	NA	NA	NA	-0.771917	NA	NA	NA	NA	NA	1.23534e-11	NA
SOCS3	NA	-0.30459	0.320278	-0.790045	-1.03746	NA	NA	5.5084e-22	7.4015e-15	6.43896e-105	3.42357e-123	NA
TRBC2	NA	-0.328178	NA	NA	-1.11143	NA	NA	4.50536e-32	NA	NA	5.58797e-156	NA

### Sheet: Pt6 Pre to C02
Gene	Pt1 avg loge(FC)	Pt2 avg loge(FC)	Pt3 avg loge(FC)	Pt4 avg loge(FC)	Pt5 avg loge(FC)	Pt6 avg loge(FC)	Pt1 p val adj	Pt2 p val adj	Pt3 p val adj	Pt4 p val adj	Pt5 p val adj	Pt6 p val adj			Pro-proliferation, anti-exhaustion, anti-apoptosis
RGCC	NA	NA	NA	NA	-0.255854	0.733888	NA	NA	NA	NA	5.26431e-05	3.15492e-258			Anti-proliferation, pro-exhaustion/anergy, pro-apoptosis
DUSP1	NA	-0.329302	NA	NA	NA	0.555008	NA	1.24312e-22	NA	NA	NA	3.06841e-274			Cell migration
TUBA1A	NA	NA	NA	NA	NA	0.484221	NA	NA	NA	NA	NA	1.12279e-181			T-cell differentiation/development, subtype marker
ANXA1	NA	NA	NA	NA	-0.561074	0.448388	NA	NA	NA	NA	1.08871e-34	1.5119e-116			Transporter
PPP1R15A	NA	-0.53469	NA	NA	NA	0.439059	NA	5.59245e-99	NA	NA	NA	3.51041e-263			Biosynthesis/metabolism
CFAP20	NA	NA	NA	NA	NA	0.434817	NA	NA	NA	NA	NA	2.90021e-152
TNFRSF4	NA	0.730612	NA	NA	NA	0.408299	NA	1.84622e-62	NA	NA	NA	6.45157e-70
NFKBIA	NA	NA	0.266971	NA	-0.264693	0.39475	NA	NA	2.28007e-11	NA	2.47821e-07	8.68215e-56
FOS	-0.257803	-0.714852	NA	NA	-0.645032	0.373972	2.6226e-18	9.3679e-80	NA	NA	1.05645e-64	1.00548e-109
AQP3	NA	NA	-0.314237	NA	NA	0.369163	NA	NA	1.27624e-05	NA	NA	1.85236e-43
FOSB	NA	-0.324872	NA	NA	NA	0.363212	NA	8.35162e-29	NA	NA	NA	1.67375e-80
HSPA8	-0.445366	NA	NA	NA	NA	0.32054	6.10352e-49	NA	NA	NA	NA	2.44086e-77
NEU1	NA	NA	NA	NA	NA	0.317494	NA	NA	NA	NA	NA	2.01366e-61
MCL1	-0.252541	NA	NA	NA	-0.30364	0.298358	3.21167e-18	NA	NA	NA	5.21153e-13	1.40306e-61
GATA3	NA	NA	NA	0.333285	NA	0.291545	NA	NA	NA	1.48241e-29	NA	2.60026e-43
KLF3	NA	NA	NA	NA	NA	0.285824	NA	NA	NA	NA	NA	5.05237e-60
ID3	NA	NA	NA	NA	NA	0.275169	NA	NA	NA	NA	NA	5.21662e-70
POR	NA	0.498951	0.333373	NA	0.557773	0.274398	NA	1.17912e-52	5.42919e-18	NA	2.90974e-44	4.87992e-49
C16orf54	NA	NA	NA	NA	NA	0.273208	NA	NA	NA	NA	NA	5.60265e-77
CD55	NA	NA	NA	NA	NA	0.263539	NA	NA	NA	NA	NA	1.4325e-51
KLF2	1.11284	NA	NA	0.471004	NA	0.259426	2.67912e-178	NA	NA	2.35436e-54	NA	5.95499e-98
S100A10	NA	NA	NA	NA	-0.298645	0.255456	NA	NA	NA	NA	3.16359e-18	2.38654e-82
PIM1	-0.339073	NA	NA	-0.585347	-0.437358	0.250472	1.02202e-19	NA	NA	1.26639e-49	6.99244e-29	4.7745e-37
AC026979.2	NA	-0.453556	NA	NA	NA	-0.251117	NA	7.99936e-53	NA	NA	NA	6.70959e-60
DUSP4	0.423304	NA	NA	NA	NA	-0.268252	3.51731e-27	NA	NA	NA	NA	2.83067e-79
MYC	NA	-0.410821	NA	-0.54462	-0.443173	-0.268362	NA	2.2577e-36	NA	1.28598e-47	1.57426e-22	4.33457e-38
SBDS	NA	-0.588817	NA	NA	-0.338193	-0.273525	NA	4.97213e-141	NA	NA	3.74735e-24	4.66972e-126
PMAIP1	NA	NA	0.258804	NA	-0.378428	-0.279937	NA	NA	0.000318289	NA	1.13333e-17	3.51896e-33

### Sheet: PANTHER pathways
Pt1 Pre to C02
PANTHER Pathways	Fold Enrichment	Raw P-value	FDR
T cell activation (P00053)	12.2	5.32e-09	8.88e-07
Apoptosis signaling pathway (P00006)	8.08	9.2e-07	7.69e-05
Cytoskeletal regulation by Rho GTPase (P00016)	6.98	0.000311	0.00867
Ras Pathway (P04393)	6.53	0.00131	0.0274
Huntington disease (P00029)	5.8	3.97e-05	0.00133
CCKR signaling map (P06959)	5.54	2.13e-05	0.000891
Inflammation mediated by chemokine and cytokine signaling pathway (P00031)	3.74	0.000471	0.0112
Unclassified (UNCLASSIFIED)	0.87	5.14e-06	0.000286
Pt2 Pre to C02
PANTHER Pathways	Fold Enrichment	Raw P-value	FDR
Axon guidance mediated by semaphorins (P00007)	13.77	0.00182	0.0338
Oxidative stress response (P00046)	9.01	0.000329	0.011
T cell activation (P00053)	8.22	3.66e-05	0.00153
Cytoskeletal regulation by Rho GTPase (P00016)	6.16	0.00167	0.0348
CCKR signaling map (P06959)	5.87	1.31e-05	0.000728
Gonadotropin-releasing hormone receptor pathway (P06664)	5.24	5.33e-06	0.000445
Apoptosis signaling pathway (P00006)	5.13	0.00142	0.0338
PDGF signaling pathway (P00047)	4.81	0.00083	0.0231
Unclassified (UNCLASSIFIED)	0.86	4.46e-06	0.000745
Pt3 Pre to C02
PANTHER Pathways	Fold Enrichment	Raw P-value	FDR
T cell activation (P00053)	13.16	5.09e-05	0.0085
Unclassified (UNCLASSIFIED)	0.84	0.000406	0.0339
Pt4 Pre to C02
No statistically significant results.
Pt5 Pre to C02
PANTHER Pathways	Fold Enrichment	Raw P-value	FDR
T cell activation (P00053)	7.04	3.18e-05	0.00531
CCKR signaling map (P06959)	3.96	0.000637	0.0354
Unclassified (UNCLASSIFIED)	0.9	7.73e-05	0.00646
Pt6 Pre to C02
PANTHER Pathways	Fold Enrichment	Raw P-value	FDR
Insulin/IGF pathway-mitogen activated protein kinase kinase/MAP kinase cascade (P00032)	41.61	0.00118	0.0329
Oxidative stress response (P00046)	36.78	8.54e-05	0.00357
Apoptosis signaling pathway (P00006)	29.09	8.79e-07	0.000147
CCKR signaling map (P06959)	15.97	0.000118	0.00394
Gonadotropin-releasing hormone receptor pathway (P06664)	14.86	2.12e-05	0.00118
PDGF signaling pathway (P00047)	14.01	0.00133	0.0316
Unclassified (UNCLASSIFIED)	0.61	5.75e-06	0.00048
